# Microtubule targeting agents influence the clinical benefit of immune response in early breast cancer

**DOI:** 10.1101/2024.03.09.24304017

**Authors:** Vinu Jose, David Venet, Françoise Rothé, Samira Majjaj, Delphine Vincent, Laurence Buisseret, Roberto Salgado, Nicolas Sirtaine, Stefan Michiels, Sherene Loi, Heikki Joensuu, Christos Sotiriou

**Author notes:** Corresponding author Christos Sotiriou, JC Heuson Breast Cancer Translational Research Laboratory (BCTL), Institut Jules Bordet - Université Libre de Bruxelles, Rue Meylemeersch 90, Brussels 1070, Belgium. Conflict of interest: The authors declare the following financial interests/personal relationships which may be considered as potential competing interests: Roberto Salgado reports non-financial support from Merck and Bristol Myers Squibb (BMS), research support from Merck, Puma Biotechnology and Roche, and personal fees from Roche, BMS and Exact Sciences for advisory boards. Stefan Michiels reports fees outside the scope of the submitted work for statistical advice to IDDI, Amaris, Roche, and data and safety monitoring member of clinical trials: IQVIA, Sensorion, Biophytis, Servier, Yuhan. Sherene Loi receives research funding to her institution from Novartis, Bristol Meyers Squibb, Merck, Puma Biotechnology, Eli Lilly, Nektar Therapeutics, Astra Zeneca, Roche-Genentech and Seattle Genetics. She has acted as consultant (not compensated) to Seattle Genetics, Novartis, Bristol Meyers Squibb, Merck, AstraZeneca, Eli Lilly, Pfizer, Gilead Therapeutics and Roche-Genentech. She has acted as consultant (paid to her institution) to Aduro Biotech, Novartis, GlaxoSmithKline, Roche-Genentech, Astra Zeneca, Silverback Therapeutics, G1 Therapeutics, PUMA Biotechnologies, Pfizer, Gilead Therapeutics, Seattle Genetics, Daiichi Sankyo, Merck, Amunix, Tallac Therapeutics, Eli Lilly and Bristol Meyers Squibb. Heikki Joensuu has had a leadership role in Orion Pharma, Neutron Therapeutics, and Sartar Therapeutics, has a consulting/advisory role in Orion Pharma and Neutron Therapeutics, has received honoraria for scientific meetings from Deciphera Pharmaceuticals, and has stock ownership in Orion Pharma and Sartar Therapeutics. Christos Sotiriou has received research grants from Astellas, Cepheid, Vertex, Seattle Genetics, Puma, Amgen, and Merck & has support for attending meetings and/or travel from Roche, Genentech, and received payment or honoraria for lectures, presentations, speakers bureaus, manuscript writing or educational events from Eisai, Prime Oncology, Teva, and Exact Sciences.

## Abstract

**PURPOSE:** Immune response to tumors is associated with clinical benefits in breast cancer. Preclinically, disruption of microtubule dynamics affect the functionality of immune cells. We investigate the impact of microtubule targeting agents (MTA) on the clinical benefit of immune response in early breast cancer.

**METHODS:** We used the gene expression dataset associated with the randomized FinHER adjuvant phase III trial, which compared Docetaxel (stabilizing MTA) to Vinorelbine (destabilizing MTA), and an integrated non-randomized GEO neoadjuvant dataset with regimens containing stabilizing MTA or without any MTA. Cox/logistic interaction models assessed the interaction between MTAs and immune response on clinical benefit. Immune response was measured using histopathology (TIL-H&E), gene module scores, and immune cell-type estimation methods.

**RESULTS:** MTA and immune responses interact significantly in breast cancer, particularly in TNBC, affecting patient survival. In the randomized FinHER adjuvant TNBC setting, a unit increase in interferon score is associated with a death hazard-ratio (HR) of 10.97 (95% confidence interval, 0.79 to 151.78) in the Docetaxel arm (n=60), and a death HR of 0.16 (0.03 to 0.97) in the Vinorelbine arm (n=60), P-interaction = 0.008 (FDR-adjusted, 0.039). In the non-randomized neoadjuvant TNBC setting, a unit increase in interferon score is associated with a pathological-complete-response (pCR) odds-ratio (OR) of 1.3 (0.6 to 3.1) in stabilizing MTA regimens (n=293), and a pCR OR of 46.8 (3.9 to 557.7) in non-MTA regimens (n=83), P-interaction = 0.004 (FDR-adjusted, 0.032).

**CONCLUSION:** MTAs influence the clinical benefit of immune response in breast cancer. However, the limited sample size warrants additional analyses.

**Translational relevance:** Creating combination regimens with immune system stimulation, such as immunotherapy, requires classification of cancer therapies by their effects on immune cells. The finding that microtubule-destabilizing agents respond better to immunogenic TNBCs than stabilizing agents (taxanes), and vice-versa, has different implications. Firstly, destabilizing agents, currently recommended in metastatic settings, can be brought into early settings for immunogenic TNBCs while limiting stabilizing agents to non-immunogenic tumors. Secondly, stabilizing agents may be more effective as backbone therapy for immunotherapy in non-immunogenic tumors than destabilizing agents and vice-versa. Furthermore, the potential use of destabilizing agents as checkpoint inhibitors in immunogenic TNBC is warranted from the present non-immunotherapy dataset. Finally, since routine evaluation of immune response is recommended from tumor biopsies, the heterogeneity observed between TIL counts from histopathology and gene signatures of immune response calls for additional research into the objectivity of different measures of immune response.

## Supplementary Table 1 for "Microtubule targeting agents influence the clinical benefit of immune response in early breast cancer"

### Sheet: TILsig_TN.HER2
Estimate	Std_error	T_value	P	P_adj	Direction	Ncbi_gene_id1	Ncbi_gene_id2
0.426	0.08	5.317	0	0	1	ncbi_8355	8355
0.241	0.049	4.935	0	2e-05	1	ncbi_8345	8345
-0.261	0.069	-3.761	0.00021	0.00112	-1	ncbi_8933	8933
-0.428	0.103	-4.159	4e-05	0.00033	-1	ncbi_260425	260425
0.476	0.096	4.965	0	2e-05	1	ncbi_54998	54998
0.104	0.031	3.366	0.00087	0.00349	1	ncbi_3107	3107
-0.174	0.051	-3.395	0.00078	0.00324	-1	ncbi_3043	3043
-0.289	0.079	-3.67	0.00029	0.00147	-1	ncbi_1350	1350
-0.252	0.057	-4.442	1e-05	0.00012	-1	ncbi_1277	1277
-0.237	0.043	-5.476	0	0	-1	ncbi_1278	1278
-0.314	0.098	-3.208	0.00149	0.00541	-1	ncbi_25803	25803
-0.273	0.08	-3.407	0.00075	0.00313	-1	ncbi_4735	4735
0.383	0.098	3.928	0.00011	0.00067	1	ncbi_3959	3959
-0.58	0.131	-4.424	1e-05	0.00013	-1	ncbi_1026	1026
-0.357	0.065	-5.476	0	0	-1	ncbi_1291	1291
0.357	0.111	3.221	0.00142	0.00522	1	ncbi_5692	5692
-0.279	0.044	-6.391	0	0	-1	ncbi_1281	1281
0.479	0.139	3.451	0.00064	0.00279	1	ncbi_4061	4061
-0.215	0.053	-4.093	6e-05	0.0004	-1	ncbi_378	378
0.561	0.119	4.702	0	5e-05	1	ncbi_10130	10130
-0.4	0.068	-5.916	0	0	-1	ncbi_7078	7078
-0.295	0.063	-4.652	1e-05	6e-05	-1	ncbi_1490	1490
0.261	0.062	4.207	3e-05	0.00028	1	ncbi_4069	4069
-0.42	0.088	-4.766	0	4e-05	-1	ncbi_3487	3487
-0.373	0.091	-4.11	5e-05	0.00038	-1	ncbi_10521	10521
-0.392	0.088	-4.478	1e-05	0.00011	-1	ncbi_11337	11337
-0.452	0.088	-5.151	0	1e-05	-1	ncbi_1513	1513
-0.264	0.052	-5.099	0	1e-05	-1	ncbi_3490	3490
-0.379	0.088	-4.309	2e-05	0.0002	-1	ncbi_80762	80762
0.398	0.134	2.98	0.00313	0.00968	1	ncbi_9709	9709
0.64	0.12	5.353	0	0	1	ncbi_23406	23406
-0.585	0.123	-4.769	0	4e-05	-1	ncbi_4035	4035
0.46	0.097	4.763	0	4e-05	1	ncbi_3418	3418
-0.371	0.091	-4.069	6e-05	0.00043	-1	ncbi_7070	7070
-0.397	0.099	-4.018	8e-05	0.00051	-1	ncbi_1727	1727
-0.24	0.057	-4.192	4e-05	0.00029	-1	ncbi_5879	5879
-0.44	0.082	-5.34	0	0	-1	ncbi_857	857
-0.735	0.122	-6.013	0	0	-1	ncbi_5376	5376
-0.494	0.089	-5.575	0	0	-1	ncbi_10398	10398
-0.268	0.043	-6.234	0	0	-1	ncbi_6678	6678
0.556	0.108	5.163	0	1e-05	1	ncbi_5479	5479
-0.328	0.058	-5.678	0	0	-1	ncbi_6451	6451
0.335	0.104	3.223	0.00142	0.0052	1	ncbi_6135	6135
-0.3	0.075	-4.022	7e-05	0.0005	-1	ncbi_9741	9741
-0.415	0.079	-5.27	0	1e-05	-1	ncbi_7267	7267
-0.372	0.072	-5.153	0	1e-05	-1	ncbi_11167	11167
0.74	0.155	4.763	0	4e-05	1	ncbi_5686	5686
-0.291	0.077	-3.765	0.0002	0.0011	-1	ncbi_900	900
-0.19	0.051	-3.754	0.00021	0.00114	-1	ncbi_8763	8763
-0.466	0.101	-4.603	1e-05	7e-05	-1	ncbi_7538	7538
-0.236	0.063	-3.743	0.00022	0.00118	-1	ncbi_9445	9445
-0.246	0.046	-5.351	0	0	-1	ncbi_3688	3688
0.235	0.077	3.054	0.00247	0.00799	1	ncbi_5691	5691
-0.23	0.061	-3.796	0.00018	0.001	-1	ncbi_8724	8724
0.499	0.117	4.259	3e-05	0.00023	1	ncbi_55920	55920
0.582	0.106	5.49	0	0	1	ncbi_6749	6749
-0.356	0.1	-3.562	0.00043	0.00203	-1	ncbi_1843	1843
-0.236	0.073	-3.211	0.00148	0.00538	-1	ncbi_30061	30061
-0.231	0.065	-3.569	0.00042	0.002	-1	ncbi_2040	2040
-0.191	0.04	-4.743	0	4e-05	-1	ncbi_4060	4060
-0.317	0.1	-3.166	0.00171	0.006	-1	ncbi_678	678
0.438	0.143	3.068	0.00236	0.00771	1	ncbi_55505	55505
0.68	0.182	3.742	0.00022	0.00118	1	ncbi_3276	3276
-0.29	0.072	-4.005	8e-05	0.00053	-1	ncbi_5358	5358
-0.373	0.079	-4.707	0	5e-05	-1	ncbi_5327	5327
-0.787	0.157	-4.999	0	2e-05	-1	ncbi_5159	5159
-0.251	0.06	-4.181	4e-05	0.0003	-1	ncbi_10787	10787
-0.345	0.07	-4.939	0	2e-05	-1	ncbi_950	950
0.496	0.144	3.448	0.00065	0.00281	1	ncbi_5701	5701
-0.249	0.062	-3.982	9e-05	0.00057	-1	ncbi_23471	23471
-0.384	0.123	-3.119	0.002	0.00674	-1	ncbi_5339	5339
-0.508	0.082	-6.196	0	0	-1	ncbi_6876	6876
-0.248	0.081	-3.078	0.00229	0.0075	-1	ncbi_10657	10657
-0.418	0.105	-3.975	9e-05	0.00058	-1	ncbi_358	358
-0.466	0.104	-4.464	1e-05	0.00011	-1	ncbi_55845	55845
-0.195	0.056	-3.52	0.0005	0.00231	-1	ncbi_23394	23394
-0.292	0.089	-3.296	0.00111	0.00421	-1	ncbi_1783	1783
-0.275	0.086	-3.218	0.00144	0.00526	-1	ncbi_5176	5176
-0.238	0.08	-2.979	0.00314	0.00969	-1	ncbi_51714	51714
0.251	0.08	3.141	0.00186	0.00638	1	ncbi_4715	4715
0.352	0.06	5.865	0	0	1	ncbi_684	684
-0.523	0.091	-5.781	0	0	-1	ncbi_3915	3915
-0.214	0.067	-3.179	0.00164	0.00583	-1	ncbi_3371	3371
0.405	0.11	3.672	0.00029	0.00147	1	ncbi_3281	3281
-0.51	0.106	-4.836	0	3e-05	-1	ncbi_57658	57658
-0.338	0.099	-3.419	0.00072	0.00305	-1	ncbi_207	207
-0.273	0.057	-4.834	0	3e-05	-1	ncbi_677	677
-0.32	0.09	-3.573	0.00041	0.00197	-1	ncbi_10015	10015
-0.281	0.076	-3.724	0.00024	0.00126	-1	ncbi_56937	56937
0.303	0.066	4.58	1e-05	8e-05	1	ncbi_4599	4599
0.313	0.081	3.867	0.00014	0.0008	1	ncbi_5034	5034
-0.386	0.075	-5.13	0	1e-05	-1	ncbi_51474	51474
-0.562	0.11	-5.108	0	1e-05	-1	ncbi_392	392
-0.328	0.096	-3.414	0.00073	0.00307	-1	ncbi_7155	7155
-0.445	0.107	-4.142	5e-05	0.00035	-1	ncbi_473	473
-0.455	0.109	-4.193	4e-05	0.00029	-1	ncbi_23468	23468
-0.52	0.133	-3.925	0.00011	0.00067	-1	ncbi_80781	80781
-0.317	0.064	-4.935	0	2e-05	-1	ncbi_2739	2739
-0.25	0.077	-3.256	0.00127	0.00473	-1	ncbi_3685	3685
-0.395	0.092	-4.307	2e-05	0.0002	-1	ncbi_84836	84836
-0.514	0.098	-5.267	0	1e-05	-1	ncbi_79901	79901
-0.388	0.124	-3.121	0.00199	0.00671	-1	ncbi_2697	2697
-0.332	0.1	-3.32	0.00102	0.00394	-1	ncbi_9813	9813
-0.309	0.08	-3.875	0.00013	0.00078	-1	ncbi_153339	153339
-0.183	0.057	-3.233	0.00137	0.00505	-1	ncbi_6613	6613
-0.253	0.077	-3.271	0.0012	0.00454	-1	ncbi_5747	5747
0.336	0.101	3.327	0.00099	0.00387	1	ncbi_2896	2896
-0.288	0.091	-3.145	0.00184	0.00634	-1	ncbi_9804	9804
-0.448	0.123	-3.651	0.00031	0.00155	-1	ncbi_58476	58476
-0.402	0.064	-6.289	0	0	-1	ncbi_5654	5654
0.557	0.096	5.814	0	0	1	ncbi_712	712
-0.353	0.089	-3.972	9e-05	0.00058	-1	ncbi_6711	6711
-0.689	0.162	-4.259	3e-05	0.00023	-1	ncbi_91252	91252
-0.319	0.099	-3.209	0.00148	0.0054	-1	ncbi_84747	84747
0.568	0.103	5.502	0	0	1	ncbi_11047	11047
-0.43	0.087	-4.934	0	2e-05	-1	ncbi_118	118
0.152	0.044	3.461	0.00062	0.00273	1	ncbi_6280	6280
0.575	0.112	5.154	0	1e-05	1	ncbi_5202	5202
-0.554	0.098	-5.644	0	0	-1	ncbi_10417	10417
0.678	0.148	4.579	1e-05	8e-05	1	ncbi_10589	10589
-0.577	0.108	-5.369	0	0	-1	ncbi_2260	2260
-0.497	0.116	-4.274	3e-05	0.00022	-1	ncbi_3671	3671
-0.468	0.116	-4.027	7e-05	0.0005	-1	ncbi_3280	3280
0.327	0.092	3.546	0.00046	0.00214	1	ncbi_3108	3108
-0.46	0.093	-4.934	0	2e-05	-1	ncbi_7145	7145
-0.264	0.088	-3.004	0.0029	0.00913	-1	ncbi_23215	23215
-0.6	0.144	-4.171	4e-05	0.00031	-1	ncbi_4854	4854
-0.4	0.088	-4.56	1e-05	8e-05	-1	ncbi_84418	84418
-0.256	0.071	-3.605	0.00037	0.0018	-1	ncbi_7905	7905
-0.253	0.083	-3.051	0.0025	0.00806	-1	ncbi_23585	23585
-0.259	0.07	-3.681	0.00028	0.00143	-1	ncbi_1282	1282
-0.478	0.123	-3.9	0.00012	0.00072	-1	ncbi_55334	55334
-0.326	0.078	-4.19	4e-05	0.0003	-1	ncbi_4642	4642
-0.228	0.076	-2.997	0.00296	0.00926	-1	ncbi_2167	2167
-0.403	0.093	-4.333	2e-05	0.00018	-1	ncbi_26959	26959
-0.286	0.083	-3.434	0.00068	0.00291	-1	ncbi_23568	23568
-0.227	0.06	-3.805	0.00017	0.00097	-1	ncbi_780	780
-0.236	0.064	-3.671	0.00029	0.00147	-1	ncbi_7168	7168
-0.23	0.062	-3.695	0.00026	0.00137	-1	ncbi_2079	2079
0.458	0.075	6.133	0	0	1	ncbi_3659	3659
-0.328	0.085	-3.853	0.00014	0.00083	-1	ncbi_2799	2799
-0.227	0.068	-3.32	0.00102	0.00394	-1	ncbi_79718	79718
0.326	0.092	3.525	0.00049	0.00227	1	ncbi_6897	6897
0.377	0.11	3.414	0.00073	0.00308	1	ncbi_4637	4637
0.457	0.087	5.252	0	1e-05	1	ncbi_3428	3428
-0.265	0.087	-3.046	0.00254	0.00816	-1	ncbi_93974	93974
-0.337	0.089	-3.784	0.00019	0.00104	-1	ncbi_2331	2331
0.425	0.127	3.343	0.00094	0.00373	1	ncbi_7916	7916
0.415	0.106	3.92	0.00011	0.00068	1	ncbi_55573	55573
0.355	0.085	4.194	4e-05	0.00029	1	ncbi_963	963
-0.389	0.08	-4.852	0	3e-05	-1	ncbi_10401	10401
0.379	0.098	3.868	0.00014	0.0008	1	ncbi_9636	9636
-0.372	0.082	-4.532	1e-05	9e-05	-1	ncbi_57509	57509
-0.337	0.072	-4.679	0	5e-05	-1	ncbi_151887	151887
-0.243	0.062	-3.909	0.00012	0.0007	-1	ncbi_56889	56889
-0.276	0.09	-3.081	0.00226	0.00743	-1	ncbi_1822	1822
-0.191	0.062	-3.093	0.00218	0.00719	-1	ncbi_55629	55629
-0.321	0.072	-4.463	1e-05	0.00011	-1	ncbi_665	665
0.468	0.149	3.141	0.00186	0.00638	1	ncbi_9110	9110
-0.364	0.085	-4.29	2e-05	0.00021	-1	ncbi_26585	26585
-0.217	0.068	-3.19	0.00158	0.00565	-1	ncbi_3895	3895
-0.381	0.123	-3.091	0.00219	0.00722	-1	ncbi_6293	6293
-0.225	0.067	-3.377	0.00083	0.00339	-1	ncbi_1982	1982
-0.212	0.058	-3.654	0.00031	0.00154	-1	ncbi_10611	10611
0.733	0.148	4.949	0	2e-05	1	ncbi_64771	64771
-0.417	0.09	-4.627	1e-05	6e-05	-1	ncbi_113146	113146
0.336	0.093	3.599	0.00038	0.00183	1	ncbi_1211	1211
0.44	0.1	4.396	2e-05	0.00014	1	ncbi_991	991
0.424	0.136	3.125	0.00196	0.00665	1	ncbi_5905	5905
-0.302	0.066	-4.552	1e-05	8e-05	-1	ncbi_10628	10628
-0.343	0.106	-3.245	0.00131	0.00487	-1	ncbi_5869	5869
-0.227	0.074	-3.091	0.00219	0.00722	-1	ncbi_4781	4781
0.394	0.119	3.32	0.00102	0.00394	1	ncbi_54539	54539
-0.285	0.056	-5.048	0	1e-05	-1	ncbi_1289	1289
-0.293	0.071	-4.149	4e-05	0.00034	-1	ncbi_10974	10974
-0.3	0.087	-3.45	0.00065	0.00279	-1	ncbi_201562	201562
1.175	0.148	7.948	0	0	1	ncbi_3689	3689
-0.409	0.11	-3.704	0.00025	0.00134	-1	ncbi_5738	5738
0.306	0.101	3.032	0.00265	0.00845	1	ncbi_22827	22827
-0.337	0.095	-3.565	0.00043	0.00202	-1	ncbi_55752	55752
0.467	0.154	3.039	0.0026	0.00833	1	ncbi_9939	9939
0.598	0.132	4.537	1e-05	9e-05	1	ncbi_6634	6634
0.351	0.112	3.143	0.00185	0.00636	1	ncbi_7150	7150
-0.305	0.088	-3.451	0.00064	0.00279	-1	ncbi_11034	11034
-0.318	0.061	-5.212	0	1e-05	-1	ncbi_60681	60681
-0.271	0.068	-3.967	9e-05	0.00059	-1	ncbi_55186	55186
-0.188	0.06	-3.14	0.00187	0.0064	-1	ncbi_80303	80303
-0.442	0.111	-3.987	9e-05	0.00056	-1	ncbi_4016	4016
0.351	0.098	3.585	0.0004	0.00191	1	ncbi_5216	5216
-0.261	0.079	-3.321	0.00101	0.00394	-1	ncbi_9559	9559
0.476	0.081	5.883	0	0	1	ncbi_1043	1043
-0.222	0.069	-3.199	0.00153	0.00551	-1	ncbi_6385	6385
-0.37	0.068	-5.425	0	0	-1	ncbi_10252	10252
-0.379	0.077	-4.92	0	2e-05	-1	ncbi_200734	200734
0.417	0.14	2.987	0.00306	0.00951	1	ncbi_1054	1054
-0.331	0.09	-3.696	0.00026	0.00137	-1	ncbi_50717	50717
-0.343	0.083	-4.121	5e-05	0.00037	-1	ncbi_427	427
-0.244	0.074	-3.281	0.00116	0.0044	-1	ncbi_5861	5861
-0.399	0.113	-3.535	0.00048	0.0022	-1	ncbi_10299	10299
-0.358	0.087	-4.108	5e-05	0.00038	-1	ncbi_7844	7844
0.588	0.093	6.304	0	0	1	ncbi_951	951
-0.242	0.054	-4.51	1e-05	0.0001	-1	ncbi_1958	1958
-0.213	0.07	-3.032	0.00266	0.00847	-1	ncbi_1893	1893
-0.211	0.066	-3.192	0.00157	0.00561	-1	ncbi_7803	7803
-0.314	0.086	-3.634	0.00033	0.00164	-1	ncbi_6780	6780
-0.2	0.051	-3.887	0.00013	0.00075	-1	ncbi_9547	9547
0.608	0.1	6.046	0	0	1	ncbi_51593	51593
-0.359	0.079	-4.541	1e-05	8e-05	-1	ncbi_10413	10413
-0.29	0.086	-3.366	0.00087	0.00349	-1	ncbi_79956	79956
-0.21	0.064	-3.284	0.00115	0.00436	-1	ncbi_11338	11338
0.778	0.112	6.968	0	0	1	ncbi_341	341
-0.281	0.071	-3.926	0.00011	0.00067	-1	ncbi_3164	3164
-0.286	0.082	-3.493	0.00055	0.00248	-1	ncbi_3554	3554
-0.297	0.074	-3.992	8e-05	0.00055	-1	ncbi_9230	9230
-0.251	0.069	-3.66	0.0003	0.00152	-1	ncbi_10409	10409
-0.224	0.072	-3.108	0.00207	0.00694	-1	ncbi_966	966
0.511	0.147	3.484	0.00057	0.00254	1	ncbi_9873	9873
0.241	0.062	3.888	0.00013	0.00075	1	ncbi_3134	3134
-0.388	0.077	-5.031	0	1e-05	-1	ncbi_23514	23514
-0.456	0.091	-4.997	0	2e-05	-1	ncbi_23452	23452
-0.259	0.083	-3.125	0.00196	0.00665	-1	ncbi_23199	23199
-0.242	0.072	-3.338	0.00096	0.00378	-1	ncbi_29883	29883
0.756	0.112	6.748	0	0	1	ncbi_7052	7052
-0.338	0.082	-4.12	5e-05	0.00037	-1	ncbi_7009	7009
-0.253	0.077	-3.277	0.00118	0.00446	-1	ncbi_4841	4841
0.296	0.084	3.536	0.00047	0.0022	1	ncbi_2207	2207
-0.263	0.075	-3.515	0.00051	0.00234	-1	ncbi_255743	255743
-0.466	0.105	-4.443	1e-05	0.00012	-1	ncbi_9538	9538
0.464	0.11	4.204	4e-05	0.00028	1	ncbi_10772	10772
-0.32	0.068	-4.737	0	4e-05	-1	ncbi_84168	84168
0.351	0.118	2.978	0.00315	0.0097	1	ncbi_10330	10330
-0.321	0.083	-3.875	0.00013	0.00078	-1	ncbi_56271	56271
-0.28	0.069	-4.072	6e-05	0.00043	-1	ncbi_57142	57142
-0.337	0.077	-4.389	2e-05	0.00015	-1	ncbi_90	90
-0.247	0.082	-3.006	0.00289	0.0091	-1	ncbi_6727	6727
-0.303	0.09	-3.353	0.00091	0.00362	-1	ncbi_3480	3480
-0.374	0.121	-3.104	0.0021	0.00702	-1	ncbi_57561	57561
-0.281	0.089	-3.172	0.00168	0.00591	-1	ncbi_79027	79027
-0.427	0.094	-4.529	1e-05	9e-05	-1	ncbi_4137	4137
-0.399	0.113	-3.519	0.0005	0.00232	-1	ncbi_57645	57645
-0.292	0.062	-4.689	0	5e-05	-1	ncbi_6387	6387
-0.228	0.071	-3.193	0.00156	0.0056	-1	ncbi_3091	3091
-0.278	0.079	-3.539	0.00047	0.00218	-1	ncbi_11098	11098
-0.204	0.056	-3.653	0.00031	0.00155	-1	ncbi_6605	6605
-0.357	0.096	-3.707	0.00025	0.00133	-1	ncbi_23635	23635
-0.344	0.101	-3.403	0.00076	0.00316	-1	ncbi_23369	23369
-0.461	0.092	-5.003	0	2e-05	-1	ncbi_4017	4017
-0.345	0.096	-3.586	0.00039	0.0019	-1	ncbi_51234	51234
0.449	0.148	3.023	0.00273	0.00867	1	ncbi_80011	80011
0.502	0.138	3.625	0.00034	0.00169	1	ncbi_5704	5704
-0.324	0.083	-3.917	0.00011	0.00069	-1	ncbi_11259	11259
-0.207	0.064	-3.252	0.00128	0.00478	-1	ncbi_84159	84159
-0.387	0.124	-3.132	0.00191	0.00652	-1	ncbi_54751	54751
-0.249	0.07	-3.566	0.00043	0.00202	-1	ncbi_57532	57532
-0.282	0.083	-3.388	0.0008	0.0033	-1	ncbi_10776	10776
-0.216	0.069	-3.143	0.00185	0.00636	-1	ncbi_824	824
0.713	0.169	4.217	3e-05	0.00027	1	ncbi_4713	4713
-0.392	0.09	-4.362	2e-05	0.00016	-1	ncbi_56172	56172
-0.321	0.106	-3.036	0.00262	0.00839	-1	ncbi_80777	80777
-0.257	0.07	-3.658	0.0003	0.00153	-1	ncbi_8895	8895
-0.346	0.085	-4.057	6e-05	0.00045	-1	ncbi_9867	9867
-0.485	0.108	-4.506	1e-05	0.0001	-1	ncbi_27020	27020
-0.425	0.103	-4.118	5e-05	0.00037	-1	ncbi_55450	55450
-0.727	0.185	-3.934	0.0001	0.00066	-1	ncbi_4000	4000
-0.242	0.062	-3.909	0.00012	0.0007	-1	ncbi_79083	79083
-0.269	0.066	-4.097	5e-05	0.0004	-1	ncbi_57515	57515
0.541	0.101	5.382	0	0	1	ncbi_83937	83937
-0.356	0.078	-4.567	1e-05	8e-05	-1	ncbi_27018	27018
-0.248	0.064	-3.86	0.00014	0.00081	-1	ncbi_25840	25840
-0.366	0.057	-6.419	0	0	-1	ncbi_5087	5087
0.629	0.09	7.021	0	0	1	ncbi_2634	2634
-0.347	0.1	-3.458	0.00063	0.00275	-1	ncbi_51552	51552
0.49	0.084	5.808	0	0	1	ncbi_713	713
-0.27	0.055	-4.884	0	2e-05	-1	ncbi_359948	359948
-0.359	0.088	-4.085	6e-05	0.00041	-1	ncbi_116151	116151
-0.374	0.102	-3.662	0.0003	0.00151	-1	ncbi_1196	1196
-0.23	0.068	-3.379	0.00083	0.00338	-1	ncbi_6659	6659
0.444	0.096	4.628	1e-05	6e-05	1	ncbi_4318	4318
0.421	0.083	5.041	0	1e-05	1	ncbi_7412	7412
-0.288	0.092	-3.137	0.00188	0.00644	-1	ncbi_10412	10412
0.435	0.072	6.002	0	0	1	ncbi_5920	5920
-0.275	0.081	-3.403	0.00076	0.00316	-1	ncbi_7280	7280
-0.218	0.063	-3.475	0.00059	0.00261	-1	ncbi_9052	9052
-0.299	0.051	-5.881	0	0	-1	ncbi_54829	54829
0.458	0.103	4.432	1e-05	0.00013	1	ncbi_27338	27338
0.861	0.13	6.624	0	0	1	ncbi_28959	28959
0.297	0.069	4.302	2e-05	0.0002	1	ncbi_10561	10561
-0.324	0.084	-3.86	0.00014	0.00081	-1	ncbi_10765	10765
-0.311	0.104	-3.007	0.00287	0.00909	-1	ncbi_55832	55832
0.44	0.055	8.05	0	0	1	ncbi_4283	4283
-0.38	0.095	-3.996	8e-05	0.00055	-1	ncbi_11030	11030
-0.528	0.08	-6.563	0	0	-1	ncbi_6695	6695
-0.268	0.076	-3.521	0.0005	0.0023	-1	ncbi_80255	80255
-0.378	0.095	-3.995	8e-05	0.00055	-1	ncbi_10927	10927
0.47	0.056	8.371	0	0	1	ncbi_10563	10563
-0.314	0.091	-3.447	0.00065	0.00281	-1	ncbi_7536	7536
0.381	0.119	3.204	0.00151	0.00546	1	ncbi_1933	1933
-0.358	0.081	-4.412	1e-05	0.00014	-1	ncbi_29956	29956
-0.324	0.075	-4.325	2e-05	0.00018	-1	ncbi_9069	9069
0.387	0.07	5.572	0	0	1	ncbi_3561	3561
0.799	0.171	4.682	0	5e-05	1	ncbi_56342	56342
-0.217	0.072	-3.033	0.00264	0.00845	-1	ncbi_79666	79666
0.388	0.058	6.723	0	0	1	ncbi_3627	3627
-0.22	0.055	-3.971	9e-05	0.00058	-1	ncbi_10313	10313
0.362	0.117	3.078	0.00229	0.0075	1	ncbi_51079	51079
-0.484	0.125	-3.868	0.00014	0.0008	-1	ncbi_1292	1292
-0.718	0.119	-6.054	0	0	-1	ncbi_9902	9902
0.458	0.136	3.362	0.00088	0.00352	1	ncbi_714	714
-0.414	0.093	-4.451	1e-05	0.00012	-1	ncbi_27125	27125
-0.274	0.07	-3.909	0.00012	0.0007	-1	ncbi_25903	25903
-0.284	0.086	-3.297	0.0011	0.00421	-1	ncbi_10730	10730
-0.218	0.066	-3.326	0.001	0.00389	-1	ncbi_23204	23204
-0.346	0.069	-5.013	0	2e-05	-1	ncbi_126393	126393
-0.327	0.064	-5.104	0	1e-05	-1	ncbi_2200	2200
-0.561	0.127	-4.414	1e-05	0.00013	-1	ncbi_4053	4053
-0.28	0.065	-4.28	3e-05	0.00022	-1	ncbi_2669	2669
0.508	0.15	3.386	0.00081	0.00332	1	ncbi_832	832
-0.367	0.052	-7.018	0	0	-1	ncbi_6423	6423
-0.412	0.121	-3.416	0.00073	0.00307	-1	ncbi_1759	1759
-0.317	0.088	-3.62	0.00035	0.00171	-1	ncbi_47	47
0.358	0.119	3.006	0.00288	0.0091	1	ncbi_5175	5175
-0.367	0.099	-3.703	0.00026	0.00134	-1	ncbi_9517	9517
-0.439	0.079	-5.526	0	0	-1	ncbi_90993	90993
-0.284	0.083	-3.434	0.00068	0.00292	-1	ncbi_6774	6774
0.31	0.103	3.001	0.00293	0.00919	1	ncbi_10625	10625
-0.374	0.102	-3.654	0.00031	0.00154	-1	ncbi_51108	51108
0.347	0.108	3.199	0.00154	0.00552	1	ncbi_10105	10105
0.507	0.112	4.519	1e-05	9e-05	1	ncbi_8721	8721
-0.397	0.101	-3.935	0.0001	0.00066	-1	ncbi_54453	54453
-0.258	0.077	-3.345	0.00093	0.00371	-1	ncbi_4774	4774
0.238	0.075	3.17	0.00169	0.00595	1	ncbi_3312	3312
0.263	0.081	3.244	0.00132	0.00488	1	ncbi_10866	10866
-0.266	0.068	-3.934	0.00011	0.00066	-1	ncbi_771	771
-0.601	0.119	-5.064	0	1e-05	-1	ncbi_55002	55002
-0.279	0.092	-3.05	0.0025	0.00806	-1	ncbi_11083	11083
-0.306	0.083	-3.695	0.00026	0.00137	-1	ncbi_57542	57542
-0.389	0.118	-3.297	0.0011	0.00421	-1	ncbi_2098	2098
-0.41	0.082	-5.019	0	2e-05	-1	ncbi_55742	55742
-0.313	0.061	-5.169	0	1e-05	-1	ncbi_7057	7057
-0.3	0.079	-3.814	0.00017	0.00094	-1	ncbi_4320	4320
-0.315	0.087	-3.611	0.00036	0.00176	-1	ncbi_92154	92154
-0.284	0.075	-3.775	0.00019	0.00107	-1	ncbi_633	633
-0.212	0.064	-3.331	0.00098	0.00385	-1	ncbi_595	595
0.468	0.156	3.002	0.00292	0.00916	1	ncbi_140823	140823
0.581	0.132	4.385	2e-05	0.00015	1	ncbi_475	475
-0.395	0.087	-4.548	1e-05	8e-05	-1	ncbi_26234	26234
-0.47	0.137	-3.43	0.00069	0.00295	-1	ncbi_54961	54961
-0.341	0.074	-4.589	1e-05	7e-05	-1	ncbi_2065	2065
0.826	0.157	5.245	0	1e-05	1	ncbi_8661	8661
-0.297	0.063	-4.746	0	4e-05	-1	ncbi_1857	1857
-0.514	0.089	-5.792	0	0	-1	ncbi_2550	2550
-0.214	0.06	-3.586	0.0004	0.0019	-1	ncbi_26118	26118
-0.198	0.05	-3.945	0.0001	0.00063	-1	ncbi_2752	2752
0.435	0.126	3.46	0.00062	0.00273	1	ncbi_84991	84991
0.592	0.085	6.947	0	0	1	ncbi_6363	6363
-0.285	0.074	-3.863	0.00014	0.00081	-1	ncbi_84629	84629
-0.26	0.06	-4.366	2e-05	0.00016	-1	ncbi_2099	2099
-0.332	0.104	-3.183	0.00162	0.00576	-1	ncbi_223	223
-0.446	0.114	-3.913	0.00011	0.00069	-1	ncbi_10365	10365
-0.374	0.062	-6.057	0	0	-1	ncbi_4638	4638
-0.34	0.07	-4.824	0	3e-05	-1	ncbi_8076	8076
0.51	0.097	5.261	0	1e-05	1	ncbi_5685	5685
-0.352	0.099	-3.559	0.00044	0.00205	-1	ncbi_4194	4194
0.356	0.078	4.578	1e-05	8e-05	1	ncbi_9246	9246
0.374	0.077	4.826	0	3e-05	1	ncbi_54625	54625
-0.21	0.068	-3.097	0.00215	0.00713	-1	ncbi_3192	3192
-0.249	0.062	-4.03	7e-05	0.00049	-1	ncbi_5573	5573
-0.25	0.068	-3.676	0.00028	0.00145	-1	ncbi_26994	26994
-0.805	0.262	-3.074	0.00232	0.00756	-1	ncbi_26508	26508
-0.413	0.111	-3.719	0.00024	0.00128	-1	ncbi_55268	55268
-0.385	0.095	-4.058	6e-05	0.00045	-1	ncbi_23428	23428
-0.362	0.091	-3.995	8e-05	0.00055	-1	ncbi_10769	10769
-0.357	0.067	-5.337	0	0	-1	ncbi_8490	8490
-0.341	0.078	-4.368	2e-05	0.00016	-1	ncbi_1499	1499
-0.2	0.066	-3.014	0.00281	0.00891	-1	ncbi_92140	92140
-0.317	0.092	-3.462	0.00062	0.00272	-1	ncbi_114785	114785
0.61	0.162	3.773	0.0002	0.00107	1	ncbi_9695	9695
0.287	0.072	3.972	9e-05	0.00058	1	ncbi_54440	54440
-0.56	0.092	-6.104	0	0	-1	ncbi_59	59
-0.454	0.099	-4.571	1e-05	8e-05	-1	ncbi_1601	1601
0.732	0.115	6.351	0	0	1	ncbi_1890	1890
-0.278	0.084	-3.303	0.00108	0.00415	-1	ncbi_9444	9444
-0.238	0.057	-4.176	4e-05	0.00031	-1	ncbi_800	800
-0.355	0.089	-4.004	8e-05	0.00053	-1	ncbi_56882	56882
-0.266	0.071	-3.728	0.00023	0.00124	-1	ncbi_10150	10150
-0.537	0.085	-6.327	0	0	-1	ncbi_7077	7077
0.32	0.091	3.503	0.00053	0.00241	1	ncbi_5315	5315
-0.309	0.092	-3.366	0.00087	0.00349	-1	ncbi_5868	5868
-0.289	0.086	-3.369	0.00086	0.00347	-1	ncbi_7879	7879
-0.282	0.089	-3.177	0.00165	0.00585	-1	ncbi_5530	5530
0.474	0.079	5.959	0	0	1	ncbi_330	330
-0.362	0.081	-4.477	1e-05	0.00011	-1	ncbi_5914	5914
-0.332	0.061	-5.407	0	0	-1	ncbi_23158	23158
-0.273	0.082	-3.331	0.00098	0.00385	-1	ncbi_7323	7323
0.587	0.111	5.28	0	1e-05	1	ncbi_5902	5902
-0.489	0.089	-5.462	0	0	-1	ncbi_83716	83716
-0.235	0.072	-3.263	0.00124	0.00463	-1	ncbi_2958	2958
0.938	0.11	8.529	0	0	1	ncbi_6891	6891
-0.445	0.089	-4.997	0	2e-05	-1	ncbi_285590	285590
-0.379	0.095	-4.004	8e-05	0.00053	-1	ncbi_6714	6714
-0.297	0.086	-3.453	0.00064	0.00278	-1	ncbi_131578	131578
-0.296	0.074	-3.986	9e-05	0.00056	-1	ncbi_84624	84624
0.687	0.097	7.043	0	0	1	ncbi_3133	3133
-0.288	0.09	-3.207	0.00149	0.00543	-1	ncbi_220988	220988
-0.253	0.083	-3.037	0.00261	0.00836	-1	ncbi_23633	23633
0.518	0.148	3.495	0.00055	0.00247	1	ncbi_4694	4694
-0.366	0.09	-4.09	6e-05	0.0004	-1	ncbi_57613	57613
-0.259	0.063	-4.097	5e-05	0.0004	-1	ncbi_3169	3169
-0.516	0.129	-4.01	8e-05	0.00052	-1	ncbi_50813	50813
-0.354	0.088	-4.01	8e-05	0.00052	-1	ncbi_91408	91408
-0.398	0.095	-4.169	4e-05	0.00032	-1	ncbi_79068	79068
-0.43	0.116	-3.693	0.00027	0.00138	-1	ncbi_3912	3912
-0.239	0.062	-3.878	0.00013	0.00077	-1	ncbi_5618	5618
-0.257	0.074	-3.488	0.00056	0.00251	-1	ncbi_155465	155465
-0.264	0.072	-3.652	0.00031	0.00155	-1	ncbi_9643	9643
-0.341	0.114	-2.999	0.00295	0.00923	-1	ncbi_64207	64207
0.467	0.149	3.13	0.00193	0.00657	1	ncbi_51726	51726
-0.263	0.064	-4.106	5e-05	0.00038	-1	ncbi_10512	10512
0.391	0.104	3.759	0.00021	0.00112	1	ncbi_10189	10189
0.6	0.134	4.494	1e-05	0.0001	1	ncbi_1479	1479
-0.428	0.101	-4.245	3e-05	0.00024	-1	ncbi_55930	55930
-0.291	0.066	-4.384	2e-05	0.00015	-1	ncbi_10983	10983
0.756	0.204	3.708	0.00025	0.00133	1	ncbi_10960	10960
-0.434	0.133	-3.249	0.0013	0.00481	-1	ncbi_6642	6642
-0.383	0.129	-2.977	0.00316	0.00972	-1	ncbi_5764	5764
-0.265	0.058	-4.576	1e-05	8e-05	-1	ncbi_1287	1287
-0.355	0.071	-4.99	0	2e-05	-1	ncbi_6558	6558
-0.485	0.138	-3.509	0.00052	0.00237	-1	ncbi_57659	57659
-0.316	0.067	-4.716	0	5e-05	-1	ncbi_138050	138050
-0.394	0.087	-4.506	1e-05	0.0001	-1	ncbi_6925	6925
0.283	0.079	3.577	0.00041	0.00195	1	ncbi_11065	11065
-0.412	0.124	-3.333	0.00097	0.00383	-1	ncbi_2931	2931
-0.593	0.139	-4.266	3e-05	0.00023	-1	ncbi_3212	3212
-0.179	0.057	-3.167	0.00171	0.006	-1	ncbi_4257	4257
-0.329	0.07	-4.69	0	5e-05	-1	ncbi_9315	9315
-0.462	0.138	-3.359	0.00089	0.00356	-1	ncbi_222068	222068
-0.369	0.084	-4.41	1e-05	0.00014	-1	ncbi_60558	60558
-0.245	0.078	-3.137	0.00189	0.00644	-1	ncbi_23505	23505
-0.25	0.058	-4.34	2e-05	0.00017	-1	ncbi_203068	203068
1.157	0.192	6.025	0	0	1	ncbi_4116	4116
0.315	0.096	3.264	0.00123	0.00462	1	ncbi_3903	3903
-0.418	0.087	-4.778	0	4e-05	-1	ncbi_8404	8404
0.319	0.1	3.173	0.00168	0.00591	1	ncbi_5411	5411
-0.217	0.064	-3.419	0.00072	0.00305	-1	ncbi_1956	1956
-0.267	0.08	-3.337	0.00096	0.00379	-1	ncbi_51582	51582
-0.312	0.093	-3.371	0.00085	0.00346	-1	ncbi_9611	9611
-0.214	0.069	-3.113	0.00204	0.00686	-1	ncbi_813	813
-0.291	0.067	-4.364	2e-05	0.00016	-1	ncbi_9218	9218
-0.198	0.052	-3.829	0.00016	0.0009	-1	ncbi_7422	7422
-0.434	0.076	-5.696	0	0	-1	ncbi_7082	7082
-0.218	0.062	-3.535	0.00048	0.0022	-1	ncbi_5500	5500
-0.237	0.068	-3.489	0.00056	0.0025	-1	ncbi_10236	10236
-0.335	0.091	-3.682	0.00028	0.00143	-1	ncbi_54741	54741
-0.272	0.074	-3.679	0.00028	0.00144	-1	ncbi_25932	25932
-0.316	0.1	-3.152	0.0018	0.00626	-1	ncbi_23219	23219
-0.764	0.146	-5.25	0	1e-05	-1	ncbi_4323	4323
-0.337	0.102	-3.303	0.00108	0.00414	-1	ncbi_29896	29896
-0.375	0.108	-3.467	0.00061	0.00268	-1	ncbi_23262	23262
0.57	0.125	4.556	1e-05	8e-05	1	ncbi_142	142
0.272	0.069	3.962	9e-05	0.0006	1	ncbi_972	972
-0.323	0.076	-4.243	3e-05	0.00025	-1	ncbi_481	481
0.972	0.209	4.655	0	6e-05	1	ncbi_613	613
0.551	0.067	8.179	0	0	1	ncbi_7453	7453
-0.264	0.076	-3.483	0.00057	0.00255	-1	ncbi_11059	11059
0.336	0.062	5.398	0	0	1	ncbi_2633	2633
-0.387	0.098	-3.957	0.0001	0.00061	-1	ncbi_5167	5167
-0.444	0.131	-3.38	0.00083	0.00337	-1	ncbi_201501	201501
1.472	0.273	5.391	0	0	1	ncbi_5720	5720
0.539	0.114	4.727	0	4e-05	1	ncbi_1522	1522
-0.362	0.1	-3.618	0.00035	0.00172	-1	ncbi_7994	7994
0.988	0.103	9.597	0	0	1	ncbi_5698	5698
-0.24	0.075	-3.194	0.00156	0.0056	-1	ncbi_3190	3190
-0.58	0.188	-3.077	0.00229	0.0075	-1	ncbi_9260	9260
0.381	0.075	5.091	0	1e-05	1	ncbi_54739	54739
0.285	0.096	2.981	0.00312	0.00964	1	ncbi_10068	10068
-0.46	0.092	-4.973	0	2e-05	-1	ncbi_8831	8831
-0.349	0.078	-4.468	1e-05	0.00011	-1	ncbi_6272	6272
-0.215	0.063	-3.415	0.00073	0.00307	-1	ncbi_9060	9060
-0.372	0.103	-3.595	0.00038	0.00185	-1	ncbi_57506	57506
-0.243	0.075	-3.259	0.00125	0.00468	-1	ncbi_5537	5537
-0.239	0.078	-3.047	0.00253	0.00813	-1	ncbi_1362	1362
-0.407	0.081	-5.04	0	1e-05	-1	ncbi_144165	144165
-0.349	0.076	-4.594	1e-05	7e-05	-1	ncbi_4784	4784
-0.219	0.053	-4.12	5e-05	0.00037	-1	ncbi_7227	7227
-0.277	0.088	-3.145	0.00184	0.00634	-1	ncbi_9406	9406
-0.344	0.078	-4.389	2e-05	0.00015	-1	ncbi_7846	7846
-0.282	0.087	-3.23	0.00138	0.0051	-1	ncbi_6464	6464
-0.392	0.075	-5.215	0	1e-05	-1	ncbi_1495	1495
-0.198	0.059	-3.369	0.00086	0.00347	-1	ncbi_821	821
-0.22	0.053	-4.118	5e-05	0.00037	-1	ncbi_3861	3861
-0.306	0.095	-3.212	0.00147	0.00536	-1	ncbi_125144	125144
-0.4	0.084	-4.764	0	4e-05	-1	ncbi_667	667
-0.233	0.06	-3.906	0.00012	0.0007	-1	ncbi_7171	7171
0.415	0.109	3.797	0.00018	0.001	1	ncbi_11325	11325
-0.398	0.094	-4.231	3e-05	0.00026	-1	ncbi_57522	57522
-0.398	0.085	-4.675	0	5e-05	-1	ncbi_50804	50804
-0.239	0.06	-3.992	8e-05	0.00055	-1	ncbi_23196	23196
-0.306	0.071	-4.339	2e-05	0.00017	-1	ncbi_81579	81579
-0.293	0.062	-4.718	0	5e-05	-1	ncbi_87	87
-0.241	0.066	-3.656	0.00031	0.00154	-1	ncbi_23348	23348
-0.275	0.072	-3.829	0.00016	0.0009	-1	ncbi_100506658	100506658
0.821	0.241	3.406	0.00075	0.00313	1	ncbi_155400	155400
-0.255	0.064	-3.983	9e-05	0.00057	-1	ncbi_64710	64710
-0.296	0.062	-4.79	0	4e-05	-1	ncbi_3488	3488
-0.311	0.089	-3.511	0.00052	0.00236	-1	ncbi_11345	11345
-0.272	0.058	-4.713	0	5e-05	-1	ncbi_5094	5094
0.637	0.097	6.582	0	0	1	ncbi_7940	7940
-0.34	0.088	-3.874	0.00013	0.00078	-1	ncbi_162073	162073
0.609	0.125	4.87	0	3e-05	1	ncbi_5713	5713
-0.222	0.063	-3.511	0.00052	0.00236	-1	ncbi_3304	3304
-0.222	0.075	-2.975	0.00318	0.00976	-1	ncbi_8428	8428
-0.228	0.053	-4.295	2e-05	0.0002	-1	ncbi_2625	2625
-0.323	0.073	-4.414	1e-05	0.00013	-1	ncbi_64087	64087
1.072	0.091	11.831	0	0	1	ncbi_115362	115362
-0.339	0.093	-3.644	0.00032	0.00159	-1	ncbi_56262	56262
0.461	0.145	3.167	0.00171	0.00599	1	ncbi_293	293
-0.308	0.081	-3.806	0.00017	0.00097	-1	ncbi_493869	493869
0.538	0.098	5.484	0	0	1	ncbi_3431	3431
0.302	0.097	3.124	0.00197	0.00666	1	ncbi_27335	27335
-0.329	0.099	-3.338	0.00096	0.00378	-1	ncbi_1627	1627
-0.299	0.101	-2.974	0.0032	0.00981	-1	ncbi_153572	153572
0.416	0.087	4.776	0	4e-05	1	ncbi_916	916
-0.352	0.112	-3.15	0.00181	0.00627	-1	ncbi_84245	84245
-0.595	0.172	-3.463	0.00062	0.00271	-1	ncbi_123099	123099
-0.262	0.073	-3.591	0.00039	0.00188	-1	ncbi_2878	2878
-0.354	0.08	-4.428	1e-05	0.00013	-1	ncbi_401152	401152
-0.41	0.126	-3.252	0.00128	0.00478	-1	ncbi_7073	7073
-0.263	0.067	-3.917	0.00011	0.00069	-1	ncbi_79818	79818
-0.326	0.109	-2.978	0.00315	0.0097	-1	ncbi_5797	5797
0.656	0.089	7.379	0	0	1	ncbi_6890	6890
-0.307	0.08	-3.832	0.00016	0.0009	-1	ncbi_51247	51247
-0.229	0.068	-3.386	0.00081	0.00332	-1	ncbi_3572	3572
-0.319	0.091	-3.5	0.00054	0.00244	-1	ncbi_9419	9419
-0.544	0.098	-5.564	0	0	-1	ncbi_127435	127435
-0.297	0.07	-4.217	3e-05	0.00027	-1	ncbi_334	334
-0.258	0.078	-3.289	0.00113	0.0043	-1	ncbi_29058	29058
-0.37	0.094	-3.946	0.0001	0.00063	-1	ncbi_11016	11016
-0.75	0.112	-6.727	0	0	-1	ncbi_727936	727936
-0.341	0.089	-3.814	0.00017	0.00094	-1	ncbi_54499	54499
-0.188	0.05	-3.763	0.0002	0.00111	-1	ncbi_6414	6414
-0.436	0.094	-4.636	1e-05	6e-05	-1	ncbi_23365	23365
-0.352	0.089	-3.949	0.0001	0.00063	-1	ncbi_7095	7095
0.758	0.109	6.988	0	0	1	ncbi_1075	1075
-0.447	0.109	-4.094	6e-05	0.0004	-1	ncbi_6424	6424
-0.242	0.062	-3.916	0.00011	0.00069	-1	ncbi_7812	7812
-0.253	0.079	-3.202	0.00152	0.00548	-1	ncbi_3624	3624
-0.306	0.096	-3.186	0.00161	0.00572	-1	ncbi_2355	2355
-0.315	0.085	-3.688	0.00027	0.0014	-1	ncbi_10451	10451
-0.286	0.081	-3.513	0.00052	0.00235	-1	ncbi_56243	56243
0.357	0.09	3.982	9e-05	0.00057	1	ncbi_3012	3012
0.441	0.084	5.256	0	1e-05	1	ncbi_113730	113730
-0.251	0.081	-3.094	0.00217	0.00719	-1	ncbi_7314	7314
-0.461	0.091	-5.057	0	1e-05	-1	ncbi_4629	4629
-0.278	0.067	-4.137	5e-05	0.00035	-1	ncbi_4853	4853
-0.304	0.074	-4.14	5e-05	0.00035	-1	ncbi_144348	144348
0.766	0.073	10.528	0	0	1	ncbi_6352	6352
-0.385	0.075	-5.158	0	1e-05	-1	ncbi_27086	27086
0.898	0.131	6.876	0	0	1	ncbi_834	834
0.468	0.127	3.688	0.00027	0.0014	1	ncbi_128312	128312
0.608	0.094	6.444	0	0	1	ncbi_3383	3383
0.571	0.108	5.307	0	0	1	ncbi_7415	7415
0.502	0.11	4.558	1e-05	8e-05	1	ncbi_57674	57674
-0.277	0.067	-4.13	5e-05	0.00036	-1	ncbi_5295	5295
-0.378	0.079	-4.758	0	4e-05	-1	ncbi_6542	6542
-0.284	0.091	-3.122	0.00198	0.00668	-1	ncbi_10006	10006
-0.269	0.078	-3.44	0.00067	0.00287	-1	ncbi_9522	9522
-0.283	0.061	-4.662	0	6e-05	-1	ncbi_23022	23022
-0.31	0.094	-3.296	0.0011	0.00421	-1	ncbi_80139	80139
0.435	0.1	4.354	2e-05	0.00016	1	ncbi_8354	8354
-0.387	0.091	-4.237	3e-05	0.00025	-1	ncbi_10265	10265
0.399	0.12	3.34	0.00095	0.00377	1	ncbi_5641	5641
0.392	0.099	3.955	0.0001	0.00062	1	ncbi_8342	8342
-0.415	0.077	-5.39	0	0	-1	ncbi_2273	2273
0.34	0.093	3.636	0.00033	0.00163	1	ncbi_10051	10051
0.694	0.117	5.946	0	0	1	ncbi_5163	5163
0.464	0.134	3.474	0.00059	0.00262	1	ncbi_3654	3654
-0.259	0.085	-3.061	0.00242	0.00784	-1	ncbi_29979	29979
0.296	0.098	3.023	0.00273	0.00867	1	ncbi_8969	8969
-0.286	0.08	-3.588	0.00039	0.00189	-1	ncbi_9370	9370
-0.289	0.085	-3.381	0.00082	0.00336	-1	ncbi_51164	51164
0.572	0.139	4.127	5e-05	0.00036	1	ncbi_8968	8968
-0.249	0.061	-4.072	6e-05	0.00043	-1	ncbi_2353	2353
0.49	0.141	3.467	0.00061	0.00268	1	ncbi_5688	5688
-0.287	0.068	-4.226	3e-05	0.00026	-1	ncbi_643155	643155
-0.305	0.099	-3.065	0.00238	0.00777	-1	ncbi_2017	2017
0.245	0.08	3.055	0.00246	0.00798	1	ncbi_8339	8339
-0.416	0.078	-5.36	0	0	-1	ncbi_323	323
0.67	0.085	7.895	0	0	1	ncbi_9235	9235
-0.225	0.062	-3.648	0.00031	0.00156	-1	ncbi_6917	6917
0.634	0.144	4.393	2e-05	0.00014	1	ncbi_22913	22913
-0.276	0.06	-4.578	1e-05	8e-05	-1	ncbi_1300	1300
-0.3	0.074	-4.057	6e-05	0.00045	-1	ncbi_4010	4010
-0.306	0.055	-5.52	0	0	-1	ncbi_25800	25800
-0.327	0.084	-3.892	0.00012	0.00074	-1	ncbi_3224	3224
-0.406	0.136	-2.99	0.00304	0.00945	-1	ncbi_977	977
-0.307	0.095	-3.246	0.00131	0.00486	-1	ncbi_9720	9720
0.514	0.119	4.301	2e-05	0.0002	1	ncbi_10018	10018
0.803	0.1	8.015	0	0	1	ncbi_8542	8542
-0.353	0.055	-6.412	0	0	-1	ncbi_1634	1634
-0.323	0.084	-3.851	0.00015	0.00084	-1	ncbi_5829	5829
-0.327	0.07	-4.649	1e-05	6e-05	-1	ncbi_989	989
-0.519	0.117	-4.426	1e-05	0.00013	-1	ncbi_51133	51133
-0.355	0.089	-3.975	9e-05	0.00058	-1	ncbi_6430	6430
0.273	0.082	3.309	0.00106	0.00408	1	ncbi_4939	4939
-0.343	0.075	-4.568	1e-05	8e-05	-1	ncbi_1977	1977
-0.354	0.089	-3.98	9e-05	0.00057	-1	ncbi_51232	51232
-0.345	0.087	-3.951	0.0001	0.00062	-1	ncbi_149076	149076
-0.463	0.136	-3.399	0.00077	0.0032	-1	ncbi_79815	79815
-0.347	0.079	-4.411	1e-05	0.00014	-1	ncbi_1452	1452
-0.372	0.091	-4.088	6e-05	0.0004	-1	ncbi_23623	23623
0.437	0.104	4.183	4e-05	0.0003	1	ncbi_1786	1786
-0.302	0.049	-6.196	0	0	-1	ncbi_10631	10631
0.78	0.123	6.358	0	0	1	ncbi_6932	6932
0.594	0.13	4.562	1e-05	8e-05	1	ncbi_10863	10863
0.589	0.09	6.521	0	0	1	ncbi_3007	3007
0.569	0.171	3.328	0.00099	0.00387	1	ncbi_11316	11316
-0.25	0.079	-3.151	0.0018	0.00626	-1	ncbi_51326	51326
-0.372	0.082	-4.504	1e-05	0.0001	-1	ncbi_3223	3223
-0.339	0.082	-4.124	5e-05	0.00036	-1	ncbi_26751	26751
-0.542	0.151	-3.579	0.00041	0.00194	-1	ncbi_5396	5396
-0.213	0.066	-3.218	0.00144	0.00526	-1	ncbi_367	367
-0.304	0.097	-3.145	0.00184	0.00634	-1	ncbi_113201	113201
-0.237	0.053	-4.451	1e-05	0.00012	-1	ncbi_351	351
0.53	0.107	4.954	0	2e-05	1	ncbi_8361	8361
-0.294	0.086	-3.407	0.00075	0.00313	-1	ncbi_10658	10658
0.647	0.151	4.274	3e-05	0.00022	1	ncbi_3009	3009
0.47	0.095	4.95	0	2e-05	1	ncbi_8368	8368
0.289	0.071	4.07	6e-05	0.00043	1	ncbi_8352	8352
-0.279	0.09	-3.093	0.00218	0.0072	-1	ncbi_23193	23193
-0.406	0.085	-4.804	0	3e-05	-1	ncbi_1808	1808
-0.328	0.094	-3.498	0.00054	0.00245	-1	ncbi_54407	54407
-0.188	0.063	-2.995	0.00298	0.0093	-1	ncbi_829	829
-0.426	0.095	-4.468	1e-05	0.00011	-1	ncbi_5878	5878
-0.236	0.071	-3.34	0.00095	0.00376	-1	ncbi_3146	3146
-0.228	0.051	-4.508	1e-05	0.0001	-1	ncbi_10097	10097
0.502	0.167	2.996	0.00298	0.00929	1	ncbi_8140	8140
-0.297	0.056	-5.291	0	0	-1	ncbi_1290	1290
0.308	0.093	3.322	0.00101	0.00393	1	ncbi_25939	25939
-0.338	0.088	-3.818	0.00017	0.00093	-1	ncbi_51439	51439
-0.253	0.079	-3.209	0.00148	0.0054	-1	ncbi_4670	4670
-0.275	0.072	-3.827	0.00016	0.00091	-1	ncbi_4763	4763
0.535	0.178	3.003	0.00291	0.00915	1	ncbi_4297	4297
-0.343	0.101	-3.388	0.0008	0.00331	-1	ncbi_80335	80335
-0.188	0.041	-4.596	1e-05	7e-05	-1	ncbi_2335	2335
-0.24	0.065	-3.694	0.00026	0.00138	-1	ncbi_1832	1832
-0.268	0.084	-3.173	0.00167	0.0059	-1	ncbi_55870	55870
-0.242	0.077	-3.137	0.00189	0.00644	-1	ncbi_9969	9969
0.519	0.145	3.577	0.00041	0.00195	1	ncbi_83641	83641
-0.271	0.067	-4.043	7e-05	0.00047	-1	ncbi_3899	3899
-0.191	0.063	-3.03	0.00267	0.00851	-1	ncbi_4673	4673
-0.447	0.125	-3.579	0.0004	0.00194	-1	ncbi_22801	22801
-0.332	0.075	-4.406	1e-05	0.00014	-1	ncbi_6595	6595
-0.321	0.104	-3.103	0.00211	0.00702	-1	ncbi_1488	1488
-0.4	0.108	-3.689	0.00027	0.0014	-1	ncbi_1457	1457
-0.298	0.081	-3.678	0.00028	0.00144	-1	ncbi_6926	6926
0.358	0.088	4.088	6e-05	0.0004	1	ncbi_9214	9214
-0.779	0.193	-4.046	7e-05	0.00046	-1	ncbi_9578	9578
-0.351	0.073	-4.801	0	3e-05	-1	ncbi_5066	5066
-0.273	0.084	-3.256	0.00127	0.00473	-1	ncbi_2263	2263
-0.134	0.043	-3.078	0.00229	0.0075	-1	ncbi_91074	91074
-0.408	0.132	-3.097	0.00215	0.00713	-1	ncbi_7169	7169
-0.364	0.106	-3.426	0.0007	0.00299	-1	ncbi_58475	58475
-0.234	0.067	-3.486	0.00057	0.00253	-1	ncbi_27250	27250
0.366	0.088	4.171	4e-05	0.00031	1	ncbi_8351	8351
0.508	0.124	4.088	6e-05	0.0004	1	ncbi_11321	11321
0.495	0.122	4.045	7e-05	0.00047	1	ncbi_29101	29101
-0.535	0.082	-6.528	0	0	-1	ncbi_51313	51313
-0.309	0.057	-5.413	0	0	-1	ncbi_4313	4313
-0.269	0.078	-3.459	0.00062	0.00274	-1	ncbi_27316	27316
-0.364	0.088	-4.145	4e-05	0.00034	-1	ncbi_4267	4267
-0.334	0.1	-3.355	0.0009	0.00359	-1	ncbi_153396	153396
0.369	0.078	4.722	0	5e-05	1	ncbi_8970	8970
-0.307	0.056	-5.492	0	0	-1	ncbi_1293	1293
-0.257	0.07	-3.668	0.00029	0.00148	-1	ncbi_51727	51727
-0.278	0.093	-2.987	0.00307	0.00951	-1	ncbi_93099	93099
-0.338	0.096	-3.518	0.00051	0.00232	-1	ncbi_10466	10466
0.64	0.109	5.887	0	0	1	ncbi_11119	11119
-0.28	0.08	-3.488	0.00056	0.00251	-1	ncbi_8560	8560
-0.325	0.067	-4.844	0	3e-05	-1	ncbi_1462	1462
0.378	0.089	4.268	3e-05	0.00022	1	ncbi_22806	22806
-0.294	0.087	-3.383	0.00082	0.00335	-1	ncbi_6234	6234
-0.39	0.108	-3.625	0.00034	0.00169	-1	ncbi_10920	10920
0.584	0.131	4.452	1e-05	0.00012	1	ncbi_3006	3006
0.765	0.114	6.691	0	0	1	ncbi_5552	5552
-0.315	0.05	-6.334	0	0	-1	ncbi_7058	7058
-0.255	0.082	-3.126	0.00196	0.00664	-1	ncbi_116064	116064
-0.291	0.059	-4.927	0	2e-05	-1	ncbi_1266	1266
-0.468	0.151	-3.094	0.00217	0.00718	-1	ncbi_51119	51119
-0.372	0.108	-3.441	0.00067	0.00286	-1	ncbi_113419	113419
-0.355	0.071	-4.991	0	2e-05	-1	ncbi_1009	1009
0.398	0.089	4.463	1e-05	0.00011	1	ncbi_5052	5052
0.531	0.142	3.747	0.00022	0.00117	1	ncbi_8943	8943
0.678	0.118	5.729	0	0	1	ncbi_10969	10969
-0.793	0.203	-3.915	0.00011	0.00069	-1	ncbi_9337	9337
-0.261	0.067	-3.925	0.00011	0.00067	-1	ncbi_10890	10890
-0.252	0.069	-3.648	0.00031	0.00156	-1	ncbi_9588	9588
-0.263	0.054	-4.869	0	3e-05	-1	ncbi_308	308
-0.424	0.072	-5.909	0	0	-1	ncbi_10491	10491
-0.285	0.09	-3.18	0.00164	0.00581	-1	ncbi_10516	10516
-0.297	0.073	-4.08	6e-05	0.00042	-1	ncbi_10211	10211
0.454	0.146	3.119	0.002	0.00674	1	ncbi_50	50
0.414	0.12	3.457	0.00063	0.00275	1	ncbi_3837	3837
-0.353	0.072	-4.903	0	2e-05	-1	ncbi_1052	1052
-0.384	0.074	-5.169	0	1e-05	-1	ncbi_4811	4811
-0.257	0.067	-3.865	0.00014	0.0008	-1	ncbi_80204	80204
0.755	0.085	8.871	0	0	1	ncbi_3620	3620
0.577	0.124	4.634	1e-05	6e-05	1	ncbi_65117	65117
-0.234	0.064	-3.672	0.00029	0.00147	-1	ncbi_2589	2589
0.334	0.11	3.035	0.00262	0.0084	1	ncbi_1063	1063
0.599	0.108	5.557	0	0	1	ncbi_9669	9669
-0.257	0.082	-3.125	0.00196	0.00665	-1	ncbi_10728	10728
-0.255	0.053	-4.804	0	3e-05	-1	ncbi_9782	9782
-0.308	0.095	-3.244	0.00132	0.00488	-1	ncbi_153527	153527
-0.353	0.083	-4.234	3e-05	0.00025	-1	ncbi_201895	201895
-0.27	0.079	-3.403	0.00076	0.00316	-1	ncbi_10768	10768
-0.277	0.048	-5.82	0	0	-1	ncbi_388	388
-0.249	0.078	-3.201	0.00153	0.00549	-1	ncbi_57222	57222
0.378	0.091	4.145	4e-05	0.00034	1	ncbi_5788	5788
-0.473	0.096	-4.911	0	2e-05	-1	ncbi_1363	1363
-0.376	0.102	-3.681	0.00028	0.00143	-1	ncbi_10771	10771
-0.455	0.138	-3.294	0.00111	0.00424	-1	ncbi_23135	23135
-0.317	0.076	-4.16	4e-05	0.00033	-1	ncbi_387	387
0.307	0.093	3.313	0.00104	0.00403	1	ncbi_2124	2124
0.569	0.14	4.057	6e-05	0.00045	1	ncbi_3831	3831
-0.295	0.064	-4.635	1e-05	6e-05	-1	ncbi_8483	8483
1.267	0.159	7.971	0	0	1	ncbi_1535	1535
0.494	0.145	3.412	0.00074	0.00309	1	ncbi_7407	7407
0.724	0.135	5.376	0	0	1	ncbi_4792	4792
-0.322	0.101	-3.177	0.00165	0.00585	-1	ncbi_4131	4131
0.754	0.105	7.173	0	0	1	ncbi_348	348
-0.247	0.063	-3.953	0.0001	0.00062	-1	ncbi_25878	25878
0.563	0.129	4.381	2e-05	0.00015	1	ncbi_10095	10095
0.381	0.126	3.016	0.00279	0.00887	1	ncbi_283991	283991
0.407	0.137	2.968	0.00326	0.00996	1	ncbi_57062	57062
-0.415	0.11	-3.778	0.00019	0.00106	-1	ncbi_5935	5935
-0.393	0.104	-3.778	0.00019	0.00106	-1	ncbi_2192	2192
0.45	0.131	3.44	0.00067	0.00287	1	ncbi_23381	23381
-0.204	0.059	-3.437	0.00068	0.0029	-1	ncbi_103910	103910
-0.297	0.077	-3.861	0.00014	0.00081	-1	ncbi_805	805
0.372	0.12	3.11	0.00206	0.00691	1	ncbi_10573	10573
0.56	0.127	4.396	2e-05	0.00014	1	ncbi_5880	5880
0.491	0.127	3.883	0.00013	0.00076	1	ncbi_822	822
0.155	0.045	3.419	0.00072	0.00305	1	ncbi_260436	260436
-0.216	0.058	-3.726	0.00023	0.00125	-1	ncbi_5346	5346
-0.267	0.085	-3.139	0.00187	0.00641	-1	ncbi_6161	6161
-0.489	0.13	-3.756	0.00021	0.00113	-1	ncbi_389	389
-0.492	0.105	-4.688	0	5e-05	-1	ncbi_23363	23363
-0.266	0.075	-3.526	0.00049	0.00226	-1	ncbi_10914	10914
-0.327	0.082	-3.962	9e-05	0.0006	-1	ncbi_23261	23261
-0.372	0.09	-4.125	5e-05	0.00036	-1	ncbi_284058	284058
0.387	0.122	3.168	0.0017	0.00599	1	ncbi_80279	80279
-0.321	0.089	-3.601	0.00037	0.00182	-1	ncbi_51643	51643
-0.289	0.092	-3.147	0.00183	0.00632	-1	ncbi_22931	22931
-0.345	0.094	-3.679	0.00028	0.00144	-1	ncbi_25957	25957
-0.315	0.094	-3.335	0.00097	0.0038	-1	ncbi_9689	9689
0.636	0.118	5.407	0	0	1	ncbi_6672	6672
0.38	0.096	3.961	9e-05	0.0006	1	ncbi_11052	11052
-0.292	0.064	-4.539	1e-05	9e-05	-1	ncbi_6383	6383
-0.382	0.077	-4.985	0	2e-05	-1	ncbi_79921	79921
-0.32	0.092	-3.493	0.00055	0.00248	-1	ncbi_84898	84898
0.434	0.1	4.344	2e-05	0.00017	1	ncbi_3149	3149
-0.281	0.089	-3.155	0.00178	0.00621	-1	ncbi_4691	4691
-0.34	0.095	-3.574	0.00041	0.00197	-1	ncbi_2521	2521
0.489	0.099	4.922	0	2e-05	1	ncbi_80830	80830
-0.465	0.139	-3.333	0.00097	0.00383	-1	ncbi_284119	284119
-0.361	0.108	-3.329	0.00099	0.00387	-1	ncbi_9948	9948
-0.368	0.079	-4.648	1e-05	6e-05	-1	ncbi_378938	378938
-0.279	0.071	-3.93	0.00011	0.00066	-1	ncbi_3987	3987
0.387	0.104	3.737	0.00023	0.0012	1	ncbi_55748	55748
0.331	0.105	3.151	0.0018	0.00626	1	ncbi_191	191
0.446	0.091	4.882	0	2e-05	1	ncbi_9168	9168
0.674	0.125	5.379	0	0	1	ncbi_50809	50809
0.637	0.149	4.27	3e-05	0.00022	1	ncbi_100996720	100996720
-0.378	0.12	-3.143	0.00185	0.00637	-1	ncbi_8425	8425
-0.498	0.125	-3.975	9e-05	0.00058	-1	ncbi_9748	9748
0.614	0.154	3.983	9e-05	0.00057	1	ncbi_10146	10146
0.507	0.123	4.133	5e-05	0.00036	1	ncbi_10528	10528
-1.04	0.161	-6.472	0	0	-1	ncbi_30846	30846
0.473	0.15	3.149	0.00181	0.00628	1	ncbi_4676	4676
-0.3	0.087	-3.451	0.00064	0.00279	-1	ncbi_6934	6934
-0.207	0.067	-3.105	0.0021	0.007	-1	ncbi_125	125
-0.513	0.146	-3.511	0.00052	0.00236	-1	ncbi_23187	23187
0.706	0.127	5.563	0	0	1	ncbi_3965	3965
-0.256	0.078	-3.268	0.00122	0.00457	-1	ncbi_64844	64844
-0.283	0.072	-3.949	0.0001	0.00063	-1	ncbi_1911	1911
-0.324	0.081	-4.021	7e-05	0.0005	-1	ncbi_8678	8678
-0.193	0.057	-3.369	0.00086	0.00347	-1	ncbi_3398	3398
0.795	0.118	6.738	0	0	1	ncbi_3109	3109
-0.316	0.09	-3.513	0.00051	0.00235	-1	ncbi_1975	1975
0.518	0.135	3.846	0.00015	0.00085	1	ncbi_51602	51602
-0.262	0.084	-3.113	0.00204	0.00686	-1	ncbi_34	34
-0.395	0.129	-3.058	0.00244	0.00793	-1	ncbi_8038	8038
0.645	0.179	3.607	0.00037	0.00179	1	ncbi_3984	3984
-0.324	0.1	-3.223	0.00141	0.0052	-1	ncbi_54587	54587
0.575	0.162	3.561	0.00043	0.00204	1	ncbi_51586	51586
-0.343	0.079	-4.326	2e-05	0.00018	-1	ncbi_54874	54874
0.744	0.093	7.973	0	0	1	ncbi_5696	5696
-0.334	0.104	-3.2	0.00153	0.0055	-1	ncbi_2706	2706
-0.207	0.058	-3.561	0.00043	0.00204	-1	ncbi_26986	26986
1.103	0.136	8.109	0	0	1	ncbi_23048	23048
0.411	0.117	3.512	0.00052	0.00235	1	ncbi_5700	5700
-0.224	0.059	-3.771	0.0002	0.00108	-1	ncbi_1200	1200
-0.402	0.126	-3.193	0.00156	0.0056	-1	ncbi_3213	3213
0.475	0.134	3.543	0.00046	0.00215	1	ncbi_53	53
-0.297	0.061	-4.898	0	2e-05	-1	ncbi_1465	1465
-0.58	0.097	-6.008	0	0	-1	ncbi_4969	4969
-0.396	0.1	-3.946	0.0001	0.00063	-1	ncbi_7358	7358
0.695	0.148	4.693	0	5e-05	1	ncbi_55854	55854
-0.225	0.075	-2.998	0.00296	0.00924	-1	ncbi_6337	6337
0.675	0.116	5.819	0	0	1	ncbi_23560	23560
-0.229	0.068	-3.375	0.00084	0.00342	-1	ncbi_9	9
-0.219	0.072	-3.033	0.00264	0.00844	-1	ncbi_10957	10957
-0.293	0.073	-4.01	8e-05	0.00052	-1	ncbi_57758	57758
0.541	0.107	5.05	0	1e-05	1	ncbi_10385	10385
0.511	0.107	4.757	0	4e-05	1	ncbi_54464	54464
-0.401	0.134	-3.006	0.00288	0.0091	-1	ncbi_5364	5364
-0.402	0.13	-3.097	0.00215	0.00713	-1	ncbi_4209	4209
0.448	0.117	3.83	0.00016	0.0009	1	ncbi_4172	4172
-0.316	0.061	-5.211	0	1e-05	-1	ncbi_7373	7373
0.465	0.121	3.83	0.00016	0.0009	1	ncbi_4343	4343
-0.366	0.083	-4.43	1e-05	0.00013	-1	ncbi_80381	80381
-0.214	0.072	-2.969	0.00324	0.00992	-1	ncbi_307	307
-0.206	0.069	-2.996	0.00297	0.00928	-1	ncbi_55207	55207
0.701	0.094	7.462	0	0	1	ncbi_1536	1536
-0.31	0.082	-3.777	0.00019	0.00106	-1	ncbi_57092	57092
-0.291	0.076	-3.836	0.00015	0.00088	-1	ncbi_2776	2776
0.355	0.07	5.106	0	1e-05	1	ncbi_3105	3105
-0.25	0.08	-3.103	0.00211	0.00702	-1	ncbi_5862	5862
-0.287	0.096	-2.986	0.00307	0.00952	-1	ncbi_7458	7458
0.779	0.096	8.118	0	0	1	ncbi_3718	3718
-0.261	0.079	-3.298	0.0011	0.0042	-1	ncbi_5223	5223
0.461	0.124	3.708	0.00025	0.00133	1	ncbi_117246	117246
-0.415	0.127	-3.266	0.00122	0.0046	-1	ncbi_1311	1311
-0.607	0.175	-3.477	0.00059	0.00259	-1	ncbi_55243	55243
-0.178	0.057	-3.106	0.00209	0.00698	-1	ncbi_83690	83690
-0.599	0.142	-4.217	3e-05	0.00027	-1	ncbi_51148	51148
-0.28	0.083	-3.352	0.00091	0.00362	-1	ncbi_64083	64083
0.389	0.121	3.203	0.00152	0.00547	1	ncbi_399687	399687
0.365	0.107	3.418	0.00072	0.00305	1	ncbi_6892	6892
-0.252	0.083	-3.054	0.00247	0.00799	-1	ncbi_10959	10959
-0.32	0.085	-3.771	0.0002	0.00108	-1	ncbi_1809	1809
0.333	0.103	3.222	0.00142	0.00521	1	ncbi_5359	5359
-0.319	0.093	-3.446	0.00066	0.00282	-1	ncbi_116254	116254
0.596	0.16	3.712	0.00025	0.00131	1	ncbi_10055	10055
-0.274	0.051	-5.383	0	0	-1	ncbi_1303	1303
-0.42	0.128	-3.29	0.00113	0.00428	-1	ncbi_4040	4040
-0.294	0.093	-3.178	0.00164	0.00583	-1	ncbi_54431	54431
-0.303	0.1	-3.029	0.00268	0.00853	-1	ncbi_51646	51646
-0.327	0.105	-3.11	0.00206	0.00692	-1	ncbi_9584	9584
-0.539	0.115	-4.672	0	5e-05	-1	ncbi_5754	5754
-0.265	0.062	-4.293	2e-05	0.00021	-1	ncbi_51014	51014
-0.491	0.136	-3.603	0.00037	0.00181	-1	ncbi_9686	9686
-0.352	0.06	-5.883	0	0	-1	ncbi_6138	6138
-0.321	0.077	-4.152	4e-05	0.00034	-1	ncbi_285636	285636
-0.239	0.078	-3.062	0.00241	0.00782	-1	ncbi_71	71
-0.227	0.058	-3.944	0.0001	0.00063	-1	ncbi_4071	4071
0.779	0.148	5.265	0	1e-05	1	ncbi_8837	8837
-0.284	0.072	-3.929	0.00011	0.00067	-1	ncbi_3178	3178
0.362	0.089	4.057	6e-05	0.00045	1	ncbi_7114	7114
0.391	0.1	3.92	0.00011	0.00068	1	ncbi_54205	54205
0.168	0.044	3.863	0.00014	0.00081	1	ncbi_6279	6279
-0.313	0.103	-3.043	0.00256	0.00823	-1	ncbi_5549	5549
-0.364	0.084	-4.356	2e-05	0.00016	-1	ncbi_9645	9645
0.461	0.141	3.273	0.0012	0.00451	1	ncbi_6637	6637
-0.307	0.094	-3.251	0.00129	0.00479	-1	ncbi_10581	10581
0.218	0.073	3.002	0.00292	0.00916	1	ncbi_332	332
-0.522	0.137	-3.803	0.00017	0.00097	-1	ncbi_27295	27295
0.553	0.067	8.239	0	0	1	ncbi_28449	28449
-0.306	0.067	-4.583	1e-05	8e-05	-1	ncbi_9295	9295
-0.196	0.055	-3.581	0.0004	0.00194	-1	ncbi_7503	7503
0.678	0.098	6.937	0	0	1	ncbi_64969	64969
0.67	0.209	3.204	0.00151	0.00546	1	ncbi_55684	55684
-0.343	0.096	-3.563	0.00043	0.00203	-1	ncbi_4920	4920
-0.379	0.127	-2.984	0.0031	0.00958	-1	ncbi_284459	284459
-0.418	0.108	-3.857	0.00014	0.00082	-1	ncbi_8976	8976
-0.56	0.106	-5.283	0	1e-05	-1	ncbi_728264	728264
-0.458	0.15	-3.064	0.00239	0.00778	-1	ncbi_2621	2621
-0.338	0.053	-6.401	0	0	-1	ncbi_2006	2006
-0.344	0.111	-3.097	0.00215	0.00713	-1	ncbi_6651	6651
-0.54	0.158	-3.425	0.0007	0.00299	-1	ncbi_5872	5872
-0.435	0.09	-4.834	0	3e-05	-1	ncbi_23677	23677
0.658	0.127	5.181	0	1e-05	1	ncbi_5689	5689
-0.359	0.102	-3.53	0.00049	0.00224	-1	ncbi_11261	11261
-0.503	0.105	-4.782	0	4e-05	-1	ncbi_79026	79026
-0.385	0.117	-3.3	0.00109	0.00418	-1	ncbi_80212	80212
-0.246	0.058	-4.267	3e-05	0.00022	-1	ncbi_3021	3021
0.64	0.149	4.303	2e-05	0.0002	1	ncbi_7332	7332
0.533	0.168	3.164	0.00172	0.00603	1	ncbi_2547	2547
0.895	0.167	5.368	0	0	1	ncbi_6748	6748
-0.332	0.068	-4.887	0	2e-05	-1	ncbi_7837	7837
-0.611	0.149	-4.106	5e-05	0.00038	-1	ncbi_1307	1307
-0.213	0.064	-3.308	0.00106	0.00409	-1	ncbi_4358	4358
-0.174	0.058	-3.016	0.0028	0.00887	-1	ncbi_27075	27075
-0.33	0.073	-4.54	1e-05	9e-05	-1	ncbi_23030	23030
-0.258	0.078	-3.301	0.00109	0.00417	-1	ncbi_253782	253782
-0.246	0.072	-3.417	0.00072	0.00305	-1	ncbi_54502	54502
0.213	0.062	3.415	0.00073	0.00307	1	ncbi_10437	10437
0.642	0.112	5.755	0	0	1	ncbi_6627	6627
-0.349	0.116	-3.005	0.00289	0.00911	-1	ncbi_60626	60626
0.273	0.073	3.746	0.00022	0.00117	1	ncbi_931	931
0.598	0.069	8.673	0	0	1	ncbi_3106	3106
-0.332	0.088	-3.753	0.00021	0.00114	-1	ncbi_4059	4059
-0.455	0.092	-4.952	0	2e-05	-1	ncbi_2191	2191
-0.343	0.108	-3.186	0.0016	0.00571	-1	ncbi_4924	4924
-0.196	0.052	-3.747	0.00022	0.00117	-1	ncbi_7534	7534
-0.275	0.08	-3.453	0.00064	0.00278	-1	ncbi_51114	51114
-0.217	0.06	-3.623	0.00034	0.00169	-1	ncbi_3183	3183
1.057	0.107	9.91	0	0	1	ncbi_11151	11151
-0.306	0.082	-3.716	0.00024	0.00129	-1	ncbi_64769	64769
0.365	0.123	2.97	0.00324	0.00992	1	ncbi_5705	5705
0.457	0.098	4.647	1e-05	6e-05	1	ncbi_5730	5730
-0.458	0.129	-3.544	0.00046	0.00214	-1	ncbi_119504	119504
0.469	0.149	3.142	0.00185	0.00637	1	ncbi_4839	4839
-0.486	0.159	-3.053	0.00248	0.00799	-1	ncbi_7249	7249
0.339	0.096	3.517	0.00051	0.00232	1	ncbi_4904	4904
-0.337	0.09	-3.761	0.00021	0.00112	-1	ncbi_4144	4144
-0.262	0.08	-3.269	0.00121	0.00456	-1	ncbi_---	---
-0.324	0.066	-4.936	0	2e-05	-1	ncbi_677800	677800
-0.37	0.09	-4.127	5e-05	0.00036	-1	ncbi_677810	677810
-0.321	0.07	-4.563	1e-05	8e-05	-1	ncbi_677793	677793
-0.391	0.114	-3.436	0.00068	0.0029	-1	ncbi_677841	677841
-0.304	0.067	-4.56	1e-05	8e-05	-1	ncbi_677808	677808
-0.297	0.074	-4.012	8e-05	0.00052	-1	ncbi_26783	26783
-0.348	0.071	-4.925	0	2e-05	-1	ncbi_677829	677829
-0.32	0.095	-3.385	0.00081	0.00333	-1	ncbi_677815	677815
-0.44	0.088	-5.001	0	2e-05	-1	ncbi_654319	654319
-0.496	0.072	-6.89	0	0	-1	ncbi_654322	654322
-0.368	0.11	-3.33	0.00098	0.00385	-1	ncbi_100124534	100124534
-0.307	0.055	-5.553	0	0	-1	ncbi_26775	26775
-0.296	0.064	-4.632	1e-05	6e-05	-1	ncbi_677833	677833
-0.295	0.075	-3.93	0.00011	0.00066	-1	ncbi_677832	677832
-0.57	0.12	-4.74	0	4e-05	-1	ncbi_677828	677828
-0.376	0.083	-4.55	1e-05	8e-05	-1	ncbi_692108	692108
-0.534	0.106	-5.042	0	1e-05	-1	ncbi_692149	692149
0.62	0.177	3.505	0.00053	0.00239	1	ncbi_4125	4125
-0.445	0.086	-5.189	0	1e-05	-1	ncbi_647979	647979
0.286	0.093	3.076	0.0023	0.00752	1	ncbi_6167	6167
-0.266	0.082	-3.231	0.00138	0.00507	-1	ncbi_2631	2631
-0.413	0.123	-3.362	0.00088	0.00353	-1	ncbi_64855	64855
-0.228	0.062	-3.703	0.00026	0.00134	-1	ncbi_64332	64332
-0.396	0.13	-3.053	0.00248	0.00799	-1	ncbi_64755	64755
-0.312	0.093	-3.358	0.00089	0.00356	-1	ncbi_23608	23608
-0.299	0.089	-3.359	0.00089	0.00355	-1	ncbi_25782	25782
-0.359	0.077	-4.659	0	6e-05	-1	ncbi_6767	6767
-0.276	0.069	-4.006	8e-05	0.00053	-1	ncbi_7414	7414
-0.274	0.072	-3.782	0.00019	0.00105	-1	ncbi_6845	6845
-0.271	0.069	-3.927	0.00011	0.00067	-1	ncbi_51495	51495
-0.327	0.087	-3.778	0.00019	0.00106	-1	ncbi_8773	8773
-0.169	0.055	-3.064	0.00239	0.00778	-1	ncbi_2787	2787
-0.514	0.114	-4.5	1e-05	0.0001	-1	ncbi_25	25
-0.413	0.112	-3.699	0.00026	0.00136	-1	ncbi_117581	117581
-0.662	0.144	-4.593	1e-05	7e-05	-1	ncbi_1605	1605
-0.438	0.105	-4.153	4e-05	0.00034	-1	ncbi_7402	7402
-0.414	0.088	-4.706	0	5e-05	-1	ncbi_10725	10725
-0.289	0.091	-3.178	0.00165	0.00584	-1	ncbi_5711	5711
-0.388	0.09	-4.313	2e-05	0.00019	-1	ncbi_23405	23405
-0.209	0.066	-3.159	0.00175	0.00613	-1	ncbi_4942	4942
-0.335	0.094	-3.556	0.00044	0.00207	-1	ncbi_54928	54928
-0.393	0.08	-4.931	0	2e-05	-1	ncbi_1781	1781
0.365	0.093	3.912	0.00011	0.00069	1	ncbi_10923	10923
-0.228	0.067	-3.409	0.00075	0.00312	-1	ncbi_10949	10949
-0.382	0.083	-4.615	1e-05	7e-05	-1	ncbi_65059	65059
-0.261	0.083	-3.123	0.00197	0.00667	-1	ncbi_488	488
-0.311	0.072	-4.303	2e-05	0.0002	-1	ncbi_79646	79646
-0.726	0.129	-5.641	0	0	-1	ncbi_439921	439921
-0.424	0.121	-3.507	0.00053	0.00238	-1	ncbi_10367	10367
-0.268	0.078	-3.457	0.00063	0.00275	-1	ncbi_9847	9847
0.649	0.125	5.211	0	1e-05	1	ncbi_5721	5721
-0.372	0.108	-3.45	0.00064	0.00279	-1	ncbi_4736	4736
-0.307	0.094	-3.264	0.00123	0.00462	-1	ncbi_25923	25923
-0.326	0.104	-3.147	0.00182	0.00632	-1	ncbi_94239	94239
-0.302	0.074	-4.072	6e-05	0.00043	-1	ncbi_201595	201595
0.293	0.098	2.989	0.00304	0.00945	1	ncbi_8344	8344
0.425	0.068	6.257	0	0	1	ncbi_8346	8346
-0.29	0.097	-2.991	0.00302	0.00941	-1	ncbi_51523	51523
-0.34	0.084	-4.026	7e-05	0.0005	-1	ncbi_151987	151987
0.949	0.101	9.436	0	0	1	ncbi_3123	3123
0.514	0.068	7.56	0	0	1	ncbi_28825	28825
0.403	0.038	10.67	0	0	1	ncbi_3507	3507
-0.269	0.065	-4.139	5e-05	0.00035	-1	ncbi_55672	55672
0.446	0.138	3.243	0.00132	0.00489	1	ncbi_100507412	100507412
0.589	0.044	13.458	0	0	1	ncbi_3502	3502
-0.246	0.067	-3.651	0.00031	0.00155	-1	ncbi_4535	4535
-0.268	0.068	-3.908	0.00012	0.0007	-1	ncbi_4514	4514
0.617	0.069	8.984	0	0	1	ncbi_3514	3514
0.493	0.082	5.984	0	0	1	ncbi_28774	28774
0.71	0.215	3.304	0.00107	0.00414	1	ncbi_6621	6621
0.444	0.045	9.81	0	0	1	ncbi_28299	28299
-0.477	0.123	-3.893	0.00012	0.00074	-1	ncbi_55075	55075
-0.417	0.074	-5.66	0	0	-1	ncbi_677823	677823
-0.688	0.167	-4.113	5e-05	0.00038	-1	ncbi_692053	692053
-0.31	0.057	-5.475	0	0	-1	ncbi_100113393	100113393
0.412	0.106	3.888	0.00013	0.00075	1	ncbi_2332	2332
-0.262	0.069	-3.819	0.00016	0.00093	-1	ncbi_4538	4538

### Sheet: TILsig_TN
Estimate	Std_error	T_value	P	P_adj	Direction	Ncbi_gene_id1	Ncbi_gene_id2
0.38	0.111	3.431	0.00083	0.00678	1	ncbi_8355	8355
-0.508	0.155	-3.276	0.00139	0.00915	-1	ncbi_260425	260425
0.605	0.145	4.167	6e-05	0.00119	1	ncbi_54998	54998
-0.346	0.086	-4.039	0.0001	0.00167	-1	ncbi_1277	1277
-0.295	0.065	-4.523	1e-05	0.0004	-1	ncbi_1278	1278
-0.528	0.12	-4.393	2e-05	0.00061	-1	ncbi_25803	25803
0.436	0.134	3.264	0.00144	0.00931	1	ncbi_3959	3959
-0.831	0.189	-4.4	2e-05	0.0006	-1	ncbi_1026	1026
-0.354	0.09	-3.929	0.00015	0.00212	-1	ncbi_1291	1291
-0.322	0.063	-5.108	0	6e-05	-1	ncbi_1281	1281
-0.293	0.083	-3.536	0.00058	0.00541	-1	ncbi_378	378
-0.463	0.096	-4.808	0	0.00016	-1	ncbi_7078	7078
-0.369	0.092	-4.016	0.00011	0.00174	-1	ncbi_1490	1490
-0.496	0.141	-3.513	0.00063	0.00568	-1	ncbi_3487	3487
-0.448	0.131	-3.414	0.00088	0.00703	-1	ncbi_10521	10521
-0.464	0.136	-3.415	0.00088	0.00703	-1	ncbi_11337	11337
-0.497	0.127	-3.913	0.00015	0.0022	-1	ncbi_1513	1513
-0.279	0.077	-3.646	0.0004	0.00416	-1	ncbi_3490	3490
-0.514	0.136	-3.769	0.00026	0.00312	-1	ncbi_80762	80762
0.556	0.148	3.753	0.00027	0.00324	1	ncbi_23406	23406
-0.709	0.179	-3.967	0.00013	0.00196	-1	ncbi_4035	4035
-0.438	0.127	-3.46	0.00076	0.00642	-1	ncbi_7070	7070
-0.466	0.138	-3.386	0.00097	0.0074	-1	ncbi_1727	1727
-0.345	0.104	-3.325	0.00118	0.00822	-1	ncbi_6319	6319
-0.419	0.13	-3.235	0.00159	0.00987	-1	ncbi_857	857
-0.726	0.175	-4.158	6e-05	0.00121	-1	ncbi_5376	5376
-0.322	0.065	-4.936	0	0.00011	-1	ncbi_6678	6678
0.538	0.166	3.248	0.00152	0.00962	1	ncbi_5479	5479
-0.42	0.091	-4.628	1e-05	0.0003	-1	ncbi_6451	6451
0.478	0.144	3.315	0.00122	0.00838	1	ncbi_6135	6135
-0.53	0.123	-4.302	4e-05	0.00081	-1	ncbi_7267	7267
-0.394	0.11	-3.593	0.00048	0.00464	-1	ncbi_11167	11167
0.856	0.22	3.9	0.00016	0.00229	1	ncbi_5686	5686
-0.253	0.072	-3.513	0.00063	0.00568	-1	ncbi_8763	8763
-0.269	0.068	-3.971	0.00012	0.00195	-1	ncbi_3688	3688
0.55	0.146	3.773	0.00026	0.00311	1	ncbi_6749	6749
-0.389	0.113	-3.438	0.00082	0.00669	-1	ncbi_30061	30061
-0.24	0.061	-3.974	0.00012	0.00195	-1	ncbi_4060	4060
0.845	0.232	3.648	0.0004	0.00416	1	ncbi_3276	3276
-0.589	0.145	-4.056	9e-05	0.00161	-1	ncbi_5327	5327
-0.944	0.235	-4.011	0.00011	0.00175	-1	ncbi_5159	5159
-0.476	0.106	-4.476	2e-05	0.00047	-1	ncbi_950	950
-0.368	0.093	-3.959	0.00013	0.00198	-1	ncbi_23471	23471
-0.571	0.17	-3.347	0.0011	0.00782	-1	ncbi_5339	5339
-0.408	0.117	-3.501	0.00066	0.00586	-1	ncbi_6876	6876
0.432	0.08	5.424	0	2e-05	1	ncbi_684	684
-0.497	0.134	-3.708	0.00032	0.00359	-1	ncbi_3915	3915
-0.677	0.147	-4.601	1e-05	0.00032	-1	ncbi_57658	57658
-0.556	0.152	-3.656	0.00039	0.00413	-1	ncbi_207	207
-0.298	0.087	-3.42	0.00087	0.00697	-1	ncbi_677	677
-0.365	0.109	-3.349	0.00109	0.00782	-1	ncbi_56937	56937
0.354	0.087	4.095	8e-05	0.00144	1	ncbi_4599	4599
-0.52	0.109	-4.78	1e-05	0.00018	-1	ncbi_51474	51474
-0.68	0.177	-3.834	0.00021	0.00273	-1	ncbi_392	392
-0.622	0.156	-3.989	0.00012	0.00186	-1	ncbi_23468	23468
-0.396	0.094	-4.196	5e-05	0.0011	-1	ncbi_2739	2739
-0.492	0.143	-3.445	0.0008	0.00661	-1	ncbi_84836	84836
-0.545	0.148	-3.678	0.00036	0.00389	-1	ncbi_79901	79901
-0.473	0.122	-3.866	0.00018	0.00249	-1	ncbi_153339	153339
-0.815	0.187	-4.357	3e-05	0.00068	-1	ncbi_58476	58476
-0.423	0.093	-4.56	1e-05	0.00036	-1	ncbi_5654	5654
0.61	0.128	4.768	1e-05	0.00018	1	ncbi_712	712
0.689	0.154	4.465	2e-05	0.00049	1	ncbi_11047	11047
-0.563	0.14	-4.028	0.0001	0.00171	-1	ncbi_118	118
0.625	0.142	4.397	2e-05	0.00061	1	ncbi_5202	5202
-0.465	0.132	-3.52	0.00062	0.00559	-1	ncbi_10417	10417
0.84	0.201	4.175	6e-05	0.00117	1	ncbi_10589	10589
-0.841	0.163	-5.17	0	5e-05	-1	ncbi_2260	2260
-0.592	0.172	-3.443	0.0008	0.00661	-1	ncbi_3280	3280
-0.511	0.135	-3.782	0.00025	0.00304	-1	ncbi_84418	84418
-0.799	0.189	-4.217	5e-05	0.00105	-1	ncbi_55334	55334
-0.564	0.11	-5.141	0	6e-05	-1	ncbi_4642	4642
-0.532	0.141	-3.771	0.00026	0.00311	-1	ncbi_26959	26959
-0.323	0.089	-3.632	0.00042	0.00433	-1	ncbi_780	780
0.529	0.108	4.88	0	0.00013	1	ncbi_3659	3659
-0.466	0.135	-3.463	0.00075	0.00642	-1	ncbi_2799	2799
0.429	0.126	3.396	0.00094	0.00726	1	ncbi_6897	6897
0.477	0.113	4.234	5e-05	0.00099	1	ncbi_3428	3428
-0.423	0.126	-3.359	0.00106	0.00769	-1	ncbi_2331	2331
0.42	0.124	3.397	0.00093	0.00725	1	ncbi_963	963
-0.581	0.125	-4.643	1e-05	0.00028	-1	ncbi_10401	10401
0.495	0.136	3.64	0.00041	0.00423	1	ncbi_9636	9636
-0.426	0.118	-3.598	0.00047	0.00459	-1	ncbi_57509	57509
-0.356	0.105	-3.395	0.00094	0.00726	-1	ncbi_151887	151887
-0.412	0.107	-3.857	0.00019	0.00256	-1	ncbi_665	665
-0.623	0.185	-3.367	0.00103	0.00766	-1	ncbi_6293	6293
0.69	0.207	3.333	0.00115	0.00805	1	ncbi_64771	64771
0.484	0.123	3.931	0.00014	0.00211	1	ncbi_991	991
-0.335	0.103	-3.266	0.00143	0.00929	-1	ncbi_10628	10628
0.54	0.163	3.308	0.00125	0.00853	1	ncbi_54539	54539
-0.353	0.086	-4.104	8e-05	0.00141	-1	ncbi_1289	1289
-0.397	0.122	-3.256	0.00148	0.00946	-1	ncbi_253943	253943
-0.381	0.101	-3.778	0.00025	0.00308	-1	ncbi_10974	10974
1.133	0.206	5.496	0	2e-05	1	ncbi_3689	3689
0.655	0.181	3.627	0.00043	0.00435	1	ncbi_6634	6634
-0.344	0.091	-3.793	0.00024	0.00301	-1	ncbi_60681	60681
-0.352	0.102	-3.466	0.00074	0.00642	-1	ncbi_55186	55186
-0.587	0.168	-3.499	0.00066	0.00588	-1	ncbi_4016	4016
0.486	0.117	4.167	6e-05	0.00119	1	ncbi_1043	1043
-0.458	0.108	-4.245	4e-05	0.00096	-1	ncbi_10252	10252
-0.561	0.119	-4.73	1e-05	0.00021	-1	ncbi_200734	200734
-0.45	0.131	-3.431	0.00083	0.00678	-1	ncbi_427	427
-0.582	0.178	-3.28	0.00137	0.0091	-1	ncbi_7067	7067
0.605	0.136	4.454	2e-05	0.00051	1	ncbi_951	951
-0.283	0.08	-3.53	0.0006	0.00551	-1	ncbi_1958	1958
-0.468	0.135	-3.466	0.00074	0.00642	-1	ncbi_6780	6780
0.744	0.151	4.919	0	0.00012	1	ncbi_51593	51593
0.766	0.152	5.057	0	8e-05	1	ncbi_341	341
-0.369	0.105	-3.526	0.0006	0.00553	-1	ncbi_3164	3164
-0.489	0.116	-4.213	5e-05	0.00106	-1	ncbi_23514	23514
-0.45	0.137	-3.28	0.00137	0.00911	-1	ncbi_23452	23452
-0.52	0.138	-3.783	0.00025	0.00304	-1	ncbi_23199	23199
0.862	0.168	5.137	0	6e-05	1	ncbi_7052	7052
-0.454	0.125	-3.625	0.00043	0.00435	-1	ncbi_7009	7009
-0.329	0.099	-3.344	0.00111	0.00783	-1	ncbi_84168	84168
-0.398	0.118	-3.379	0.00099	0.00752	-1	ncbi_90	90
-0.485	0.144	-3.369	0.00103	0.00765	-1	ncbi_4137	4137
-0.311	0.093	-3.355	0.00107	0.00776	-1	ncbi_6387	6387
-0.477	0.13	-3.673	0.00036	0.00394	-1	ncbi_7703	7703
-0.361	0.108	-3.338	0.00114	0.00797	-1	ncbi_3091	3091
-0.464	0.125	-3.706	0.00032	0.00359	-1	ncbi_11098	11098
-0.353	0.101	-3.498	0.00067	0.00588	-1	ncbi_6605	6605
-0.534	0.141	-3.785	0.00024	0.00304	-1	ncbi_4017	4017
-0.417	0.128	-3.268	0.00142	0.00929	-1	ncbi_11259	11259
-0.47	0.129	-3.636	0.00041	0.00429	-1	ncbi_10776	10776
-0.437	0.124	-3.517	0.00062	0.00563	-1	ncbi_56172	56172
-0.521	0.133	-3.922	0.00015	0.00215	-1	ncbi_9867	9867
-0.573	0.174	-3.297	0.0013	0.00873	-1	ncbi_27020	27020
-0.601	0.154	-3.889	0.00017	0.00235	-1	ncbi_55450	55450
-0.32	0.081	-3.939	0.00014	0.00207	-1	ncbi_79083	79083
-0.367	0.099	-3.729	0.0003	0.00343	-1	ncbi_57515	57515
0.576	0.135	4.269	4e-05	0.00089	1	ncbi_83937	83937
-0.359	0.11	-3.253	0.00149	0.0095	-1	ncbi_27018	27018
-0.489	0.091	-5.375	0	3e-05	-1	ncbi_5087	5087
0.696	0.127	5.49	0	2e-05	1	ncbi_2634	2634
0.537	0.116	4.649	1e-05	0.00028	1	ncbi_713	713
-0.332	0.088	-3.771	0.00026	0.00311	-1	ncbi_359948	359948
0.454	0.135	3.361	0.00105	0.00769	1	ncbi_4318	4318
0.357	0.109	3.27	0.00142	0.00928	1	ncbi_7412	7412
0.453	0.124	3.66	0.00038	0.00409	1	ncbi_5920	5920
-0.366	0.094	-3.886	0.00017	0.00236	-1	ncbi_9052	9052
-0.412	0.082	-5.05	0	8e-05	-1	ncbi_54829	54829
0.509	0.129	3.938	0.00014	0.00207	1	ncbi_27338	27338
0.834	0.17	4.89	0	0.00013	1	ncbi_28959	28959
0.343	0.091	3.776	0.00025	0.00308	1	ncbi_10561	10561
-0.525	0.139	-3.792	0.00024	0.00301	-1	ncbi_10765	10765
0.427	0.081	5.248	0	4e-05	1	ncbi_4283	4283
-0.658	0.119	-5.527	0	2e-05	-1	ncbi_6695	6695
-0.459	0.118	-3.887	0.00017	0.00236	-1	ncbi_80255	80255
0.552	0.089	6.197	0	0	1	ncbi_10563	10563
-0.454	0.139	-3.264	0.00144	0.00931	-1	ncbi_7536	7536
-0.471	0.133	-3.542	0.00057	0.00532	-1	ncbi_29956	29956
0.393	0.098	4	0.00011	0.0018	1	ncbi_3561	3561
0.791	0.221	3.575	0.00051	0.00487	1	ncbi_56342	56342
-0.36	0.095	-3.805	0.00023	0.00292	-1	ncbi_10140	10140
-0.42	0.115	-3.652	0.00039	0.00416	-1	ncbi_79666	79666
0.358	0.073	4.874	0	0.00013	1	ncbi_3627	3627
-0.283	0.084	-3.349	0.00109	0.00782	-1	ncbi_10313	10313
-0.833	0.171	-4.864	0	0.00014	-1	ncbi_9902	9902
-0.382	0.104	-3.676	0.00036	0.00391	-1	ncbi_25903	25903
-0.387	0.095	-4.063	9e-05	0.00158	-1	ncbi_2200	2200
-0.63	0.183	-3.448	0.00079	0.00659	-1	ncbi_4053	4053
-0.362	0.104	-3.486	0.00069	0.00606	-1	ncbi_2669	2669
-0.457	0.081	-5.612	0	1e-05	-1	ncbi_6423	6423
-0.52	0.143	-3.646	0.0004	0.00416	-1	ncbi_47	47
-0.636	0.118	-5.397	0	3e-05	-1	ncbi_90993	90993
0.534	0.148	3.599	0.00047	0.00458	1	ncbi_10105	10105
-0.455	0.109	-4.182	6e-05	0.00115	-1	ncbi_57535	57535
0.582	0.176	3.314	0.00123	0.00839	1	ncbi_8721	8721
-0.335	0.103	-3.253	0.00149	0.0095	-1	ncbi_771	771
-0.899	0.172	-5.229	0	4e-05	-1	ncbi_55002	55002
-0.459	0.122	-3.776	0.00025	0.00308	-1	ncbi_55742	55742
-0.325	0.088	-3.691	0.00034	0.00378	-1	ncbi_7057	7057
0.238	0.066	3.624	0.00043	0.00435	1	ncbi_5918	5918
-0.455	0.129	-3.523	0.00061	0.00555	-1	ncbi_26234	26234
-0.58	0.114	-5.073	0	7e-05	-1	ncbi_2065	2065
0.968	0.226	4.278	4e-05	0.00088	1	ncbi_8661	8661
-0.351	0.093	-3.764	0.00026	0.00315	-1	ncbi_1857	1857
-0.56	0.122	-4.578	1e-05	0.00035	-1	ncbi_2550	2550
0.532	0.162	3.287	0.00134	0.00896	1	ncbi_84991	84991
0.497	0.123	4.025	0.0001	0.00171	1	ncbi_6363	6363
-0.456	0.136	-3.345	0.00111	0.00782	-1	ncbi_444	444
-0.342	0.085	-4.029	0.0001	0.00171	-1	ncbi_2099	2099
-0.619	0.183	-3.392	0.00095	0.0073	-1	ncbi_10365	10365
0.622	0.184	3.377	0.001	0.00752	1	ncbi_64856	64856
-0.401	0.095	-4.216	5e-05	0.00105	-1	ncbi_4638	4638
-0.512	0.102	-5.012	0	9e-05	-1	ncbi_8076	8076
0.497	0.132	3.754	0.00027	0.00324	1	ncbi_5685	5685
0.398	0.113	3.506	0.00065	0.00576	1	ncbi_9246	9246
-0.356	0.096	-3.713	0.00032	0.00357	-1	ncbi_5573	5573
-0.327	0.097	-3.367	0.00103	0.00766	-1	ncbi_26994	26994
-0.426	0.099	-4.295	4e-05	0.00083	-1	ncbi_8490	8490
-0.494	0.137	-3.621	0.00044	0.00437	-1	ncbi_59	59
-0.559	0.155	-3.607	0.00046	0.00451	-1	ncbi_1601	1601
0.747	0.165	4.534	1e-05	0.00039	1	ncbi_1890	1890
-0.478	0.138	-3.461	0.00075	0.00642	-1	ncbi_56882	56882
-0.625	0.129	-4.857	0	0.00014	-1	ncbi_7077	7077
0.431	0.109	3.945	0.00014	0.00205	1	ncbi_330	330
-0.641	0.142	-4.527	1e-05	0.00039	-1	ncbi_5914	5914
-0.417	0.104	-4.013	0.00011	0.00175	-1	ncbi_23158	23158
0.674	0.148	4.559	1e-05	0.00036	1	ncbi_5902	5902
-0.603	0.136	-4.425	2e-05	0.00056	-1	ncbi_83716	83716
0.713	0.14	5.105	0	6e-05	1	ncbi_6891	6891
-0.458	0.131	-3.51	0.00064	0.00571	-1	ncbi_285590	285590
-0.552	0.151	-3.647	0.0004	0.00416	-1	ncbi_6714	6714
-0.39	0.108	-3.629	0.00042	0.00434	-1	ncbi_84624	84624
0.624	0.139	4.486	2e-05	0.00046	1	ncbi_3133	3133
-0.566	0.145	-3.894	0.00017	0.00233	-1	ncbi_92840	92840
-0.513	0.139	-3.681	0.00035	0.00388	-1	ncbi_57613	57613
-0.345	0.086	-4.026	0.0001	0.00171	-1	ncbi_3169	3169
-0.527	0.157	-3.359	0.00106	0.00769	-1	ncbi_79068	79068
-0.45	0.134	-3.35	0.00109	0.00782	-1	ncbi_155465	155465
-0.343	0.099	-3.475	0.00072	0.00627	-1	ncbi_10512	10512
0.481	0.144	3.348	0.0011	0.00782	1	ncbi_10189	10189
0.648	0.187	3.461	0.00075	0.00642	1	ncbi_1479	1479
-0.627	0.147	-4.263	4e-05	0.00091	-1	ncbi_55930	55930
-0.39	0.097	-4.024	0.0001	0.00171	-1	ncbi_1287	1287
-0.474	0.11	-4.292	4e-05	0.00084	-1	ncbi_6558	6558
-0.375	0.098	-3.828	0.00021	0.00278	-1	ncbi_138050	138050
-0.454	0.133	-3.41	0.0009	0.00704	-1	ncbi_6925	6925
0.369	0.108	3.398	0.00093	0.00725	1	ncbi_11065	11065
-0.889	0.2	-4.446	2e-05	0.00052	-1	ncbi_3212	3212
-0.717	0.182	-3.938	0.00014	0.00207	-1	ncbi_10513	10513
-0.298	0.086	-3.477	0.00072	0.00624	-1	ncbi_203068	203068
1.131	0.23	4.921	0	0.00012	1	ncbi_4116	4116
-0.442	0.13	-3.387	0.00097	0.00739	-1	ncbi_8404	8404
0.504	0.149	3.375	0.00101	0.00755	1	ncbi_5411	5411
-0.358	0.1	-3.58	0.0005	0.00483	-1	ncbi_9218	9218
-0.251	0.073	-3.43	0.00084	0.00679	-1	ncbi_7422	7422
-0.583	0.116	-5.038	0	8e-05	-1	ncbi_7082	7082
-0.727	0.213	-3.414	0.00088	0.00703	-1	ncbi_4323	4323
0.665	0.169	3.939	0.00014	0.00207	1	ncbi_142	142
-0.375	0.112	-3.333	0.00115	0.00805	-1	ncbi_481	481
1.221	0.329	3.714	0.00032	0.00357	1	ncbi_613	613
0.473	0.088	5.397	0	3e-05	1	ncbi_7453	7453
-0.418	0.112	-3.733	0.00029	0.00339	-1	ncbi_11059	11059
0.357	0.078	4.567	1e-05	0.00035	1	ncbi_2633	2633
-0.581	0.142	-4.101	8e-05	0.00141	-1	ncbi_5167	5167
-0.666	0.198	-3.362	0.00105	0.00769	-1	ncbi_201501	201501
1.294	0.397	3.262	0.00145	0.00934	1	ncbi_5720	5720
0.662	0.163	4.069	9e-05	0.00157	1	ncbi_1522	1522
-0.619	0.149	-4.156	6e-05	0.00121	-1	ncbi_7994	7994
0.787	0.134	5.88	0	0	1	ncbi_5698	5698
0.433	0.109	3.971	0.00012	0.00195	1	ncbi_54739	54739
-0.563	0.142	-3.966	0.00013	0.00196	-1	ncbi_8831	8831
-0.308	0.094	-3.261	0.00146	0.00934	-1	ncbi_9060	9060
-0.583	0.147	-3.969	0.00013	0.00195	-1	ncbi_1362	1362
-0.404	0.114	-3.527	0.0006	0.00553	-1	ncbi_7846	7846
-0.453	0.122	-3.708	0.00032	0.00359	-1	ncbi_1495	1495
-0.547	0.161	-3.401	0.00092	0.00721	-1	ncbi_9351	9351
-0.502	0.132	-3.801	0.00023	0.00296	-1	ncbi_57522	57522
-0.507	0.134	-3.786	0.00024	0.00304	-1	ncbi_50804	50804
-0.409	0.112	-3.656	0.00039	0.00413	-1	ncbi_81579	81579
-0.332	0.093	-3.557	0.00054	0.0051	-1	ncbi_87	87
-0.353	0.1	-3.546	0.00057	0.00528	-1	ncbi_100506658	100506658
-0.448	0.095	-4.719	1e-05	0.00022	-1	ncbi_3488	3488
-0.514	0.157	-3.276	0.00139	0.00915	-1	ncbi_90861	90861
-0.351	0.089	-3.96	0.00013	0.00198	-1	ncbi_5094	5094
0.677	0.137	4.928	0	0.00012	1	ncbi_7940	7940
-0.522	0.132	-3.949	0.00013	0.00205	-1	ncbi_162073	162073
0.626	0.179	3.496	0.00067	0.00591	1	ncbi_5713	5713
-0.492	0.123	-4.011	0.00011	0.00175	-1	ncbi_64087	64087
0.893	0.114	7.859	0	0	1	ncbi_115362	115362
-0.292	0.088	-3.337	0.00114	0.00799	-1	ncbi_7163	7163
0.532	0.159	3.356	0.00107	0.00774	1	ncbi_3431	3431
-0.56	0.162	-3.46	0.00076	0.00642	-1	ncbi_79006	79006
-0.908	0.244	-3.719	0.00031	0.00352	-1	ncbi_123099	123099
-0.487	0.118	-4.115	7e-05	0.00137	-1	ncbi_401152	401152
-0.2	0.06	-3.346	0.00111	0.00782	-1	ncbi_4250	4250
0.633	0.118	5.351	0	3e-05	1	ncbi_6890	6890
-0.443	0.124	-3.571	0.00052	0.00491	-1	ncbi_51247	51247
-0.585	0.141	-4.16	6e-05	0.00121	-1	ncbi_127435	127435
-0.477	0.14	-3.416	0.00088	0.00702	-1	ncbi_11016	11016
-0.881	0.181	-4.881	0	0.00013	-1	ncbi_727936	727936
-0.539	0.138	-3.913	0.00015	0.0022	-1	ncbi_23365	23365
-0.468	0.142	-3.306	0.00126	0.00855	-1	ncbi_7095	7095
0.764	0.141	5.435	0	2e-05	1	ncbi_1075	1075
-0.59	0.171	-3.444	0.0008	0.00661	-1	ncbi_6424	6424
0.398	0.117	3.412	0.00089	0.00704	1	ncbi_113730	113730
-0.375	0.114	-3.294	0.00131	0.0088	-1	ncbi_144348	144348
-0.81	0.225	-3.594	0.00048	0.00463	-1	ncbi_7025	7025
0.67	0.093	7.172	0	0	1	ncbi_6352	6352
-0.51	0.124	-4.105	8e-05	0.00141	-1	ncbi_27086	27086
0.864	0.179	4.826	0	0.00015	1	ncbi_834	834
0.636	0.167	3.814	0.00022	0.00287	1	ncbi_128312	128312
0.59	0.114	5.174	0	5e-05	1	ncbi_3383	3383
0.507	0.154	3.287	0.00134	0.00896	1	ncbi_7415	7415
0.681	0.166	4.103	8e-05	0.00141	1	ncbi_57674	57674
-0.509	0.133	-3.836	0.0002	0.00272	-1	ncbi_6542	6542
-0.406	0.124	-3.268	0.00143	0.00929	-1	ncbi_9522	9522
-0.343	0.092	-3.727	0.0003	0.00345	-1	ncbi_23022	23022
-0.558	0.158	-3.525	0.00061	0.00555	-1	ncbi_80139	80139
0.495	0.13	3.823	0.00021	0.0028	1	ncbi_8354	8354
-0.5	0.155	-3.236	0.00158	0.00984	-1	ncbi_11057	11057
0.731	0.169	4.316	3e-05	0.00078	1	ncbi_5163	5163
-0.547	0.118	-4.62	1e-05	0.0003	-1	ncbi_323	323
0.585	0.105	5.565	0	1e-05	1	ncbi_9235	9235
-0.405	0.097	-4.186	6e-05	0.00114	-1	ncbi_1300	1300
-0.46	0.119	-3.883	0.00017	0.00237	-1	ncbi_4010	4010
-0.509	0.106	-4.788	1e-05	0.00017	-1	ncbi_25800	25800
-0.579	0.133	-4.365	3e-05	0.00067	-1	ncbi_3224	3224
-0.471	0.14	-3.351	0.00109	0.00782	-1	ncbi_9720	9720
0.696	0.15	4.652	1e-05	0.00028	1	ncbi_8542	8542
-0.402	0.087	-4.598	1e-05	0.00032	-1	ncbi_1634	1634
-0.394	0.106	-3.726	0.0003	0.00345	-1	ncbi_989	989
-0.715	0.213	-3.357	0.00107	0.00773	-1	ncbi_51133	51133
-0.442	0.135	-3.267	0.00143	0.00929	-1	ncbi_6430	6430
-0.416	0.122	-3.405	0.00091	0.00712	-1	ncbi_1977	1977
-0.752	0.208	-3.625	0.00043	0.00435	-1	ncbi_79815	79815
-0.476	0.122	-3.897	0.00016	0.00231	-1	ncbi_1452	1452
0.505	0.138	3.649	0.0004	0.00416	1	ncbi_1786	1786
-0.37	0.074	-5.006	0	9e-05	-1	ncbi_10631	10631
0.821	0.189	4.34	3e-05	0.00071	1	ncbi_6932	6932
0.668	0.191	3.491	0.00068	0.00598	1	ncbi_10863	10863
0.603	0.136	4.438	2e-05	0.00053	1	ncbi_3007	3007
-0.592	0.126	-4.69	1e-05	0.00024	-1	ncbi_3223	3223
0.588	0.14	4.208	5e-05	0.00106	1	ncbi_8361	8361
0.795	0.202	3.928	0.00015	0.00212	1	ncbi_3009	3009
0.55	0.121	4.545	1e-05	0.00038	1	ncbi_8368	8368
0.347	0.098	3.558	0.00054	0.0051	1	ncbi_8352	8352
-0.423	0.128	-3.305	0.00126	0.00855	-1	ncbi_1808	1808
-0.604	0.161	-3.748	0.00028	0.00327	-1	ncbi_5878	5878
-0.273	0.076	-3.619	0.00044	0.00437	-1	ncbi_10097	10097
-0.404	0.083	-4.852	0	0.00014	-1	ncbi_1290	1290
-0.243	0.064	-3.789	0.00024	0.00303	-1	ncbi_2335	2335
0.708	0.218	3.247	0.00152	0.00962	1	ncbi_83641	83641
-0.427	0.113	-3.766	0.00026	0.00313	-1	ncbi_6926	6926
0.458	0.133	3.445	0.00079	0.00661	1	ncbi_9214	9214
0.394	0.122	3.233	0.0016	0.00989	1	ncbi_8351	8351
0.558	0.169	3.297	0.0013	0.00873	1	ncbi_11321	11321
0.642	0.164	3.925	0.00015	0.00213	1	ncbi_29101	29101
-0.724	0.122	-5.95	0	0	-1	ncbi_51313	51313
-0.32	0.081	-3.945	0.00014	0.00205	-1	ncbi_4313	4313
-0.519	0.154	-3.364	0.00104	0.00769	-1	ncbi_153396	153396
0.352	0.104	3.374	0.00101	0.00755	1	ncbi_8970	8970
-0.359	0.078	-4.58	1e-05	0.00035	-1	ncbi_1293	1293
0.605	0.156	3.87	0.00018	0.00247	1	ncbi_11119	11119
-0.432	0.105	-4.13	7e-05	0.00131	-1	ncbi_1462	1462
0.501	0.148	3.378	0.00099	0.00752	1	ncbi_22806	22806
0.662	0.191	3.463	0.00075	0.00642	1	ncbi_3006	3006
0.789	0.149	5.313	0	3e-05	1	ncbi_5552	5552
-0.371	0.075	-4.951	0	0.00011	-1	ncbi_7058	7058
-0.315	0.091	-3.456	0.00077	0.00646	-1	ncbi_1266	1266
-0.5	0.11	-4.526	1e-05	0.00039	-1	ncbi_1009	1009
-0.834	0.22	-3.794	0.00024	0.00301	-1	ncbi_57182	57182
0.452	0.136	3.322	0.00119	0.00826	1	ncbi_5052	5052
0.861	0.176	4.887	0	0.00013	1	ncbi_10969	10969
-0.364	0.098	-3.708	0.00032	0.00359	-1	ncbi_10890	10890
-0.297	0.082	-3.619	0.00044	0.00437	-1	ncbi_308	308
-0.489	0.107	-4.575	1e-05	0.00035	-1	ncbi_10491	10491
-0.427	0.114	-3.753	0.00027	0.00324	-1	ncbi_4811	4811
0.599	0.102	5.904	0	0	1	ncbi_3620	3620
0.657	0.199	3.297	0.0013	0.00873	1	ncbi_65117	65117
0.464	0.139	3.346	0.00111	0.00782	1	ncbi_1063	1063
0.693	0.16	4.341	3e-05	0.00071	1	ncbi_9669	9669
-0.327	0.084	-3.879	0.00017	0.0024	-1	ncbi_9782	9782
-0.615	0.129	-4.788	1e-05	0.00017	-1	ncbi_201895	201895
-0.386	0.069	-5.594	0	1e-05	-1	ncbi_388	388
-0.371	0.113	-3.272	0.00141	0.00925	-1	ncbi_57222	57222
-0.534	0.137	-3.89	0.00017	0.00235	-1	ncbi_1363	1363
-0.496	0.123	-4.031	0.0001	0.00171	-1	ncbi_387	387
-0.354	0.103	-3.44	0.00081	0.00665	-1	ncbi_8483	8483
1.447	0.223	6.503	0	0	1	ncbi_1535	1535
0.803	0.189	4.254	4e-05	0.00093	1	ncbi_4792	4792
0.75	0.145	5.166	0	5e-05	1	ncbi_348	348
0.617	0.168	3.671	0.00037	0.00395	1	ncbi_10095	10095
-0.575	0.177	-3.248	0.00152	0.00962	-1	ncbi_5935	5935
0.648	0.186	3.489	0.00069	0.00602	1	ncbi_23381	23381
-0.864	0.213	-4.055	9e-05	0.00161	-1	ncbi_56654	56654
0.544	0.167	3.246	0.00153	0.00962	1	ncbi_822	822
0.189	0.047	4.006	0.00011	0.00177	1	ncbi_260436	260436
-0.734	0.218	-3.361	0.00105	0.00769	-1	ncbi_389	389
-0.507	0.14	-3.629	0.00042	0.00434	-1	ncbi_51643	51643
0.677	0.17	3.982	0.00012	0.0019	1	ncbi_6672	6672
0.483	0.148	3.263	0.00145	0.00931	1	ncbi_11052	11052
-0.48	0.125	-3.826	0.00021	0.00278	-1	ncbi_79921	79921
0.51	0.141	3.604	0.00046	0.00453	1	ncbi_80830	80830
-0.5	0.123	-4.082	8e-05	0.0015	-1	ncbi_378938	378938
0.481	0.139	3.456	0.00077	0.00646	1	ncbi_9168	9168
0.788	0.185	4.252	4e-05	0.00094	1	ncbi_50809	50809
0.755	0.223	3.388	0.00096	0.00739	1	ncbi_10146	10146
0.615	0.178	3.454	0.00077	0.00647	1	ncbi_10528	10528
-0.937	0.232	-4.03	0.0001	0.00171	-1	ncbi_30846	30846
0.883	0.187	4.73	1e-05	0.00021	1	ncbi_3965	3965
-0.477	0.128	-3.738	0.00029	0.00336	-1	ncbi_8678	8678
0.78	0.166	4.693	1e-05	0.00024	1	ncbi_3109	3109
-0.353	0.104	-3.392	0.00095	0.0073	-1	ncbi_26047	26047
0.596	0.177	3.362	0.00105	0.00769	1	ncbi_51602	51602
-0.675	0.203	-3.322	0.0012	0.00826	-1	ncbi_8038	8038
0.899	0.251	3.575	0.00051	0.00487	1	ncbi_3984	3984
-0.496	0.146	-3.393	0.00095	0.0073	-1	ncbi_54587	54587
0.633	0.127	5.002	0	9e-05	1	ncbi_5696	5696
1.026	0.186	5.523	0	2e-05	1	ncbi_23048	23048
-0.713	0.187	-3.814	0.00022	0.00287	-1	ncbi_3213	3213
-0.357	0.094	-3.814	0.00022	0.00287	-1	ncbi_1465	1465
-0.741	0.162	-4.571	1e-05	0.00035	-1	ncbi_4969	4969
-0.719	0.168	-4.275	4e-05	0.00088	-1	ncbi_7358	7358
0.726	0.199	3.648	0.0004	0.00416	1	ncbi_55854	55854
0.729	0.139	5.255	0	4e-05	1	ncbi_23560	23560
-0.408	0.126	-3.236	0.00158	0.00984	-1	ncbi_9	9
-0.399	0.12	-3.315	0.00122	0.00838	-1	ncbi_57758	57758
0.508	0.15	3.378	0.00099	0.00752	1	ncbi_10385	10385
-0.413	0.094	-4.372	3e-05	0.00066	-1	ncbi_7373	7373
0.61	0.181	3.377	0.001	0.00752	1	ncbi_4343	4343
0.716	0.133	5.375	0	3e-05	1	ncbi_1536	1536
-0.438	0.123	-3.576	0.00051	0.00487	-1	ncbi_2776	2776
0.375	0.095	3.947	0.00014	0.00205	1	ncbi_3105	3105
0.728	0.147	4.959	0	0.00011	1	ncbi_3718	3718
1.13	0.274	4.123	7e-05	0.00134	1	ncbi_399687	399687
-0.463	0.141	-3.281	0.00137	0.00909	-1	ncbi_116254	116254
0.681	0.205	3.322	0.0012	0.00826	1	ncbi_10055	10055
-0.34	0.078	-4.369	3e-05	0.00066	-1	ncbi_1303	1303
-0.355	0.096	-3.711	0.00032	0.00358	-1	ncbi_51014	51014
-0.379	0.092	-4.137	7e-05	0.00129	-1	ncbi_6138	6138
0.742	0.206	3.609	0.00046	0.00448	1	ncbi_8837	8837
-0.344	0.106	-3.234	0.00159	0.00987	-1	ncbi_3178	3178
0.427	0.125	3.413	0.00089	0.00704	1	ncbi_7114	7114
-0.615	0.19	-3.242	0.00155	0.00968	-1	ncbi_27295	27295
0.56	0.105	5.343	0	3e-05	1	ncbi_28449	28449
-0.374	0.1	-3.736	0.00029	0.00337	-1	ncbi_9295	9295
0.708	0.139	5.091	0	7e-05	1	ncbi_64969	64969
-0.579	0.161	-3.606	0.00046	0.00451	-1	ncbi_728264	728264
-0.271	0.071	-3.811	0.00022	0.00288	-1	ncbi_2006	2006
-0.626	0.129	-4.857	0	0.00014	-1	ncbi_23677	23677
-0.623	0.154	-4.046	9e-05	0.00166	-1	ncbi_79026	79026
-0.289	0.089	-3.27	0.00142	0.00928	-1	ncbi_3021	3021
-0.648	0.19	-3.41	0.00089	0.00704	-1	ncbi_90557	90557
0.943	0.226	4.168	6e-05	0.00119	1	ncbi_6748	6748
-0.325	0.092	-3.527	0.0006	0.00553	-1	ncbi_27075	27075
-0.452	0.112	-4.044	0.0001	0.00166	-1	ncbi_23030	23030
-0.388	0.114	-3.411	0.00089	0.00704	-1	ncbi_54502	54502
0.572	0.141	4.06	9e-05	0.0016	1	ncbi_6627	6627
0.51	0.095	5.362	0	3e-05	1	ncbi_3106	3106
-0.506	0.14	-3.615	0.00045	0.0044	-1	ncbi_2191	2191
-0.277	0.081	-3.427	0.00084	0.00684	-1	ncbi_7534	7534
1.064	0.159	6.676	0	0	1	ncbi_11151	11151
-0.405	0.125	-3.245	0.00153	0.00962	-1	ncbi_64769	64769
0.534	0.146	3.651	0.00039	0.00416	1	ncbi_5730	5730
-0.858	0.248	-3.458	0.00076	0.00645	-1	ncbi_7249	7249
0.432	0.132	3.277	0.00138	0.00913	1	ncbi_4904	4904
-0.517	0.14	-3.678	0.00036	0.00389	-1	ncbi_4144	4144
-0.38	0.102	-3.739	0.00029	0.00336	-1	ncbi_677800	677800
-0.351	0.106	-3.318	0.00121	0.00836	-1	ncbi_677793	677793
-0.551	0.166	-3.316	0.00122	0.00838	-1	ncbi_677841	677841
-0.391	0.104	-3.738	0.00029	0.00336	-1	ncbi_677829	677829
-0.473	0.137	-3.445	0.0008	0.00661	-1	ncbi_654319	654319
-0.567	0.111	-5.113	0	6e-05	-1	ncbi_654322	654322
-0.318	0.082	-3.85	0.00019	0.00261	-1	ncbi_26775	26775
-0.343	0.096	-3.558	0.00054	0.0051	-1	ncbi_677833	677833
-0.654	0.199	-3.283	0.00136	0.00905	-1	ncbi_677828	677828
-0.528	0.155	-3.417	0.00087	0.00702	-1	ncbi_692149	692149
-0.555	0.126	-4.412	2e-05	0.00058	-1	ncbi_647979	647979
-0.585	0.179	-3.263	0.00145	0.00931	-1	ncbi_64855	64855
-0.362	0.107	-3.383	0.00098	0.00746	-1	ncbi_64332	64332
-0.412	0.119	-3.454	0.00077	0.00647	-1	ncbi_6767	6767
-0.362	0.105	-3.437	0.00082	0.00671	-1	ncbi_6845	6845
-0.398	0.113	-3.523	0.00061	0.00555	-1	ncbi_51495	51495
-0.517	0.136	-3.806	0.00023	0.00292	-1	ncbi_8773	8773
-0.676	0.178	-3.792	0.00024	0.00301	-1	ncbi_25	25
-0.418	0.129	-3.243	0.00154	0.00966	-1	ncbi_10725	10725
-0.47	0.144	-3.267	0.00143	0.00929	-1	ncbi_5711	5711
-0.506	0.139	-3.628	0.00043	0.00434	-1	ncbi_23405	23405
-0.481	0.141	-3.423	0.00086	0.00691	-1	ncbi_54928	54928
-0.493	0.122	-4.04	0.0001	0.00167	-1	ncbi_1781	1781
-0.464	0.11	-4.209	5e-05	0.00106	-1	ncbi_79646	79646
-0.74	0.182	-4.066	9e-05	0.00158	-1	ncbi_439921	439921
0.718	0.181	3.96	0.00013	0.00198	1	ncbi_5721	5721
-0.398	0.115	-3.464	0.00075	0.00642	-1	ncbi_201595	201595
0.463	0.142	3.251	0.00151	0.00957	1	ncbi_8344	8344
0.39	0.094	4.165	6e-05	0.00119	1	ncbi_8346	8346
-0.385	0.116	-3.31	0.00124	0.00847	-1	ncbi_83481	83481
-0.577	0.162	-3.553	0.00055	0.00516	-1	ncbi_51523	51523
-0.402	0.121	-3.327	0.00117	0.00818	-1	ncbi_151987	151987
0.84	0.139	6.064	0	0	1	ncbi_3123	3123
0.485	0.094	5.168	0	5e-05	1	ncbi_28825	28825
0.409	0.05	8.162	0	0	1	ncbi_3507	3507
0.605	0.063	9.608	0	0	1	ncbi_3502	3502
-0.499	0.148	-3.361	0.00105	0.00769	-1	ncbi_253190	253190
-0.33	0.098	-3.346	0.0011	0.00782	-1	ncbi_4514	4514
0.591	0.1	5.885	0	0	1	ncbi_3514	3514
0.475	0.109	4.343	3e-05	0.00071	1	ncbi_28774	28774
0.436	0.066	6.637	0	0	1	ncbi_28299	28299
-0.391	0.112	-3.51	0.00064	0.00571	-1	ncbi_677823	677823
-0.347	0.094	-3.682	0.00035	0.00387	-1	ncbi_100113393	100113393

### Sheet: TILsig_HER2
Estimate	Std_error	T_value	P	P_adj	Direction	Ncbi_gene_id1	Ncbi_gene_id2
0.475	0.116	4.097	7e-05	0.00182	1	ncbi_8355	8355
0.253	0.065	3.904	0.00014	0.00323	1	ncbi_8345	8345
-0.361	0.094	-3.84	0.00017	0.00397	-1	ncbi_1291	1291
-0.246	0.06	-4.104	6e-05	0.00178	-1	ncbi_1281	1281
0.653	0.181	3.599	0.00042	0.00753	1	ncbi_10130	10130
-0.349	0.094	-3.717	0.00027	0.00579	-1	ncbi_7078	7078
-0.253	0.07	-3.594	0.00043	0.00762	-1	ncbi_3490	3490
0.779	0.198	3.942	0.00012	0.00293	1	ncbi_23406	23406
0.459	0.124	3.689	0.0003	0.00618	1	ncbi_3418	3418
-0.454	0.107	-4.237	4e-05	0.0012	-1	ncbi_857	857
-0.743	0.171	-4.354	2e-05	0.00079	-1	ncbi_5376	5376
-0.576	0.122	-4.711	1e-05	0.00024	-1	ncbi_10398	10398
-0.233	0.057	-4.083	7e-05	0.00189	-1	ncbi_6678	6678
0.569	0.142	4.002	9e-05	0.00243	1	ncbi_5479	5479
-0.274	0.075	-3.665	0.00033	0.00653	-1	ncbi_6451	6451
-0.357	0.096	-3.713	0.00028	0.00582	-1	ncbi_11167	11167
-0.228	0.062	-3.658	0.00034	0.00661	-1	ncbi_3688	3688
0.616	0.154	4.008	9e-05	0.00241	1	ncbi_6749	6749
-0.316	0.087	-3.635	0.00037	0.00688	-1	ncbi_72	72
-0.604	0.115	-5.253	0	3e-05	-1	ncbi_6876	6876
-0.483	0.137	-3.525	0.00055	0.0092	-1	ncbi_55845	55845
-0.544	0.123	-4.431	2e-05	0.00061	-1	ncbi_3915	3915
-0.496	0.141	-3.518	0.00056	0.00933	-1	ncbi_392	392
-0.631	0.181	-3.492	0.00061	0.00994	-1	ncbi_80781	80781
-0.493	0.13	-3.79	0.00021	0.00466	-1	ncbi_79901	79901
-0.386	0.088	-4.382	2e-05	0.00074	-1	ncbi_5654	5654
0.502	0.141	3.555	0.00049	0.00854	1	ncbi_712	712
0.484	0.138	3.502	0.00059	0.00977	1	ncbi_11047	11047
-0.657	0.146	-4.513	1e-05	0.00048	-1	ncbi_10417	10417
-0.496	0.126	-3.933	0.00012	0.00297	-1	ncbi_7145	7145
-0.827	0.206	-4.004	9e-05	0.00243	-1	ncbi_4854	4854
0.404	0.102	3.953	0.00011	0.00285	1	ncbi_3659	3659
0.776	0.211	3.67	0.00033	0.00647	1	ncbi_64771	64771
-0.505	0.142	-3.559	0.00048	0.00846	-1	ncbi_113146	113146
-0.394	0.112	-3.525	0.00055	0.0092	-1	ncbi_4781	4781
1.215	0.211	5.769	0	0	1	ncbi_3689	3689
-0.299	0.082	-3.624	0.00038	0.00708	-1	ncbi_60681	60681
0.467	0.112	4.176	5e-05	0.00147	1	ncbi_1043	1043
-0.318	0.088	-3.614	0.0004	0.00722	-1	ncbi_10252	10252
0.574	0.128	4.488	1e-05	0.00051	1	ncbi_951	951
0.517	0.134	3.862	0.00016	0.00373	1	ncbi_51593	51593
0.79	0.163	4.849	0	0.00015	1	ncbi_341	341
-0.46	0.122	-3.764	0.00023	0.00497	-1	ncbi_23452	23452
0.683	0.15	4.552	1e-05	0.00043	1	ncbi_7052	7052
-0.3	0.073	-4.108	6e-05	0.00178	-1	ncbi_5087	5087
0.574	0.125	4.59	1e-05	0.00037	1	ncbi_2634	2634
0.444	0.121	3.664	0.00033	0.00653	1	ncbi_713	713
0.504	0.128	3.932	0.00012	0.00297	1	ncbi_7412	7412
0.426	0.09	4.741	0	0.00022	1	ncbi_5920	5920
-0.239	0.065	-3.686	0.00031	0.00621	-1	ncbi_54829	54829
0.893	0.197	4.539	1e-05	0.00043	1	ncbi_28959	28959
0.449	0.074	6.096	0	0	1	ncbi_4283	4283
-0.44	0.108	-4.073	7e-05	0.00193	-1	ncbi_6695	6695
0.424	0.072	5.852	0	0	1	ncbi_10563	10563
0.382	0.098	3.906	0.00014	0.00323	1	ncbi_3561	3561
0.428	0.091	4.72	0	0.00023	1	ncbi_3627	3627
-0.629	0.163	-3.861	0.00016	0.00373	-1	ncbi_9902	9902
-0.413	0.091	-4.547	1e-05	0.00043	-1	ncbi_126393	126393
-0.314	0.068	-4.621	1e-05	0.00033	-1	ncbi_6423	6423
-0.303	0.083	-3.643	0.00036	0.00674	-1	ncbi_7057	7057
-0.254	0.072	-3.542	0.00052	0.00885	-1	ncbi_3852	3852
-0.471	0.127	-3.704	0.00029	0.00588	-1	ncbi_2550	2550
0.678	0.118	5.76	0	0	1	ncbi_6363	6363
-0.701	0.192	-3.654	0.00035	0.00661	-1	ncbi_8324	8324
-0.356	0.081	-4.377	2e-05	0.00075	-1	ncbi_4638	4638
0.524	0.141	3.71	0.00028	0.00582	1	ncbi_5685	5685
0.374	0.103	3.642	0.00036	0.00674	1	ncbi_54625	54625
-0.613	0.124	-4.941	0	0.0001	-1	ncbi_59	59
0.72	0.161	4.48	1e-05	0.00052	1	ncbi_1890	1890
-0.478	0.113	-4.246	4e-05	0.00119	-1	ncbi_7077	7077
0.518	0.115	4.497	1e-05	0.0005	1	ncbi_330	330
-0.291	0.077	-3.798	0.0002	0.00455	-1	ncbi_23158	23158
-0.414	0.118	-3.499	0.0006	0.00982	-1	ncbi_83716	83716
1.298	0.175	7.429	0	0	1	ncbi_6891	6891
-0.434	0.121	-3.572	0.00046	0.00817	-1	ncbi_285590	285590
0.743	0.136	5.453	0	1e-05	1	ncbi_3133	3133
-0.339	0.094	-3.603	0.00042	0.00748	-1	ncbi_9315	9315
1.201	0.327	3.67	0.00033	0.00647	1	ncbi_4116	4116
-0.795	0.199	-3.987	0.0001	0.00254	-1	ncbi_4323	4323
0.653	0.104	6.307	0	0	1	ncbi_7453	7453
1.627	0.377	4.321	3e-05	0.00089	1	ncbi_5720	5720
1.269	0.158	8.025	0	0	1	ncbi_5698	5698
-0.455	0.116	-3.934	0.00012	0.00297	-1	ncbi_144165	144165
-0.518	0.109	-4.753	0	0.00021	-1	ncbi_4784	4784
-0.358	0.096	-3.739	0.00025	0.00538	-1	ncbi_1495	1495
-0.338	0.088	-3.835	0.00018	0.00402	-1	ncbi_3861	3861
-0.437	0.107	-4.081	7e-05	0.00189	-1	ncbi_667	667
-0.277	0.079	-3.515	0.00057	0.00939	-1	ncbi_7171	7171
0.604	0.135	4.459	2e-05	0.00057	1	ncbi_7940	7940
1.341	0.144	9.31	0	0	1	ncbi_115362	115362
0.542	0.125	4.32	3e-05	0.00089	1	ncbi_3431	3431
0.448	0.113	3.961	0.00011	0.00278	1	ncbi_916	916
0.681	0.132	5.147	0	4e-05	1	ncbi_6890	6890
-0.51	0.135	-3.769	0.00023	0.00497	-1	ncbi_127435	127435
-0.678	0.142	-4.765	0	0.0002	-1	ncbi_727936	727936
0.752	0.166	4.541	1e-05	0.00043	1	ncbi_1075	1075
0.483	0.12	4.022	9e-05	0.00232	1	ncbi_113730	113730
-0.53	0.119	-4.447	2e-05	0.00059	-1	ncbi_4629	4629
0.893	0.113	7.919	0	0	1	ncbi_6352	6352
0.933	0.189	4.93	0	0.00011	1	ncbi_834	834
0.636	0.158	4.03	8e-05	0.00227	1	ncbi_3383	3383
0.629	0.15	4.192	4e-05	0.00142	1	ncbi_7415	7415
-0.46	0.105	-4.364	2e-05	0.00078	-1	ncbi_2273	2273
0.665	0.161	4.137	6e-05	0.00163	1	ncbi_5163	5163
0.8	0.138	5.791	0	0	1	ncbi_9235	9235
-0.241	0.065	-3.682	0.00031	0.00627	-1	ncbi_25800	25800
0.89	0.135	6.597	0	0	1	ncbi_8542	8542
-0.323	0.071	-4.56	1e-05	0.00042	-1	ncbi_1634	1634
-0.259	0.065	-3.99	0.0001	0.00252	-1	ncbi_10631	10631
0.753	0.162	4.661	1e-05	0.00028	1	ncbi_6932	6932
0.579	0.121	4.784	0	0.00019	1	ncbi_3007	3007
-0.425	0.117	-3.622	0.00039	0.0071	-1	ncbi_26751	26751
-0.248	0.07	-3.52	0.00056	0.0093	-1	ncbi_351	351
-0.394	0.113	-3.495	0.00061	0.00992	-1	ncbi_1808	1808
-0.358	0.1	-3.593	0.00043	0.00762	-1	ncbi_5066	5066
-0.415	0.109	-3.808	0.0002	0.00441	-1	ncbi_51313	51313
-0.299	0.08	-3.745	0.00025	0.0053	-1	ncbi_4313	4313
0.67	0.151	4.44	2e-05	0.0006	1	ncbi_11119	11119
0.737	0.174	4.245	4e-05	0.00119	1	ncbi_5552	5552
-0.277	0.066	-4.186	5e-05	0.00143	-1	ncbi_7058	7058
-0.275	0.078	-3.539	0.00052	0.00888	-1	ncbi_1266	1266
0.554	0.159	3.492	0.00061	0.00994	1	ncbi_10969	10969
-0.377	0.096	-3.916	0.00013	0.00313	-1	ncbi_10491	10491
-0.373	0.089	-4.185	5e-05	0.00143	-1	ncbi_1052	1052
-0.356	0.098	-3.615	0.0004	0.00722	-1	ncbi_4811	4811
1.072	0.148	7.238	0	0	1	ncbi_3620	3620
0.53	0.146	3.644	0.00036	0.00674	1	ncbi_9669	9669
1.124	0.223	5.049	0	7e-05	1	ncbi_1535	1535
0.758	0.151	5.024	0	7e-05	1	ncbi_348	348
0.603	0.162	3.712	0.00028	0.00582	1	ncbi_6672	6672
-0.368	0.09	-4.106	6e-05	0.00178	-1	ncbi_6383	6383
-1.13	0.222	-5.086	0	6e-05	-1	ncbi_30846	30846
0.809	0.167	4.854	0	0.00015	1	ncbi_3109	3109
0.871	0.137	6.344	0	0	1	ncbi_5696	5696
1.182	0.198	5.98	0	0	1	ncbi_23048	23048
-0.502	0.121	-4.155	5e-05	0.00154	-1	ncbi_4969	4969
0.573	0.152	3.764	0.00023	0.00497	1	ncbi_10385	10385
0.643	0.152	4.243	4e-05	0.00119	1	ncbi_54464	54464
0.687	0.131	5.231	0	3e-05	1	ncbi_1536	1536
0.816	0.127	6.423	0	0	1	ncbi_3718	3718
-0.704	0.194	-3.625	0.00038	0.00708	-1	ncbi_4040	4040
-0.577	0.158	-3.655	0.00034	0.00661	-1	ncbi_5754	5754
-0.333	0.079	-4.219	4e-05	0.00128	-1	ncbi_6138	6138
0.815	0.212	3.846	0.00017	0.00391	1	ncbi_8837	8837
0.548	0.087	6.258	0	0	1	ncbi_28449	28449
0.652	0.136	4.786	0	0.00019	1	ncbi_64969	64969
-0.547	0.141	-3.867	0.00016	0.00369	-1	ncbi_728264	728264
-0.417	0.078	-5.334	0	2e-05	-1	ncbi_2006	2006
0.703	0.171	4.113	6e-05	0.00176	1	ncbi_5689	5689
0.705	0.198	3.562	0.00048	0.00842	1	ncbi_7332	7332
-0.379	0.1	-3.778	0.00022	0.00484	-1	ncbi_7837	7837
-0.798	0.193	-4.127	6e-05	0.00169	-1	ncbi_1307	1307
0.744	0.178	4.171	5e-05	0.00148	1	ncbi_6627	6627
0.692	0.1	6.952	0	0	1	ncbi_3106	3106
1.053	0.144	7.33	0	0	1	ncbi_11151	11151
-0.419	0.115	-3.643	0.00036	0.00674	-1	ncbi_654319	654319
-0.451	0.095	-4.765	0	0.0002	-1	ncbi_654322	654322
-0.298	0.074	-4.015	9e-05	0.00236	-1	ncbi_26775	26775
-0.378	0.107	-3.536	0.00053	0.00893	-1	ncbi_692108	692108
-0.538	0.145	-3.709	0.00028	0.00582	-1	ncbi_692149	692149
-0.714	0.181	-3.941	0.00012	0.00293	-1	ncbi_439921	439921
0.461	0.098	4.697	1e-05	0.00025	1	ncbi_8346	8346
1.063	0.145	7.318	0	0	1	ncbi_3123	3123
0.543	0.098	5.547	0	1e-05	1	ncbi_28825	28825
0.397	0.056	7.157	0	0	1	ncbi_3507	3507
0.576	0.06	9.579	0	0	1	ncbi_3502	3502
0.638	0.094	6.787	0	0	1	ncbi_3514	3514
0.512	0.123	4.162	5e-05	0.00151	1	ncbi_28774	28774
0.45	0.062	7.236	0	0	1	ncbi_28299	28299
-0.437	0.098	-4.435	2e-05	0.00061	-1	ncbi_677823	677823
-0.29	0.071	-4.08	7e-05	0.00189	-1	ncbi_100113393	100113393

### Sheet: DAVID_TN.HER2
ALL_DOWN	ALL_UP	ALL
GO:0030198~extracellular matrix organization	GO:0002479~antigen processing and presentation of exogenous peptide antigen via MHC class I, TAP-dependent	GO:0030198~extracellular matrix organization
GO:0007155~cell adhesion	GO:0006955~immune response	GO:0007155~cell adhesion
GO:0030574~collagen catabolic process	GO:0031145~anaphase-promoting complex-dependent catabolic process
	GO:0051436~negative regulation of ubiquitin-protein ligase activity involved in mitotic cell cycle
	GO:0038061~NIK/NF-kappaB signaling
	GO:0006521~regulation of cellular amino acid metabolic process
	GO:0050776~regulation of immune response
	GO:0060337~type I interferon signaling pathway
	GO:0051437~positive regulation of ubiquitin-protein ligase activity involved in regulation of mitotic cell cycle transition
	GO:0006334~nucleosome assembly
	GO:0038095~Fc-epsilon receptor signaling pathway
	GO:0002223~stimulatory C-type lectin receptor signaling pathway
	GO:0050852~T cell receptor signaling pathway
	GO:0033209~tumor necrosis factor-mediated signaling pathway
	GO:0043488~regulation of mRNA stability
	GO:0060333~interferon-gamma-mediated signaling pathway
	GO:0060071~Wnt signaling pathway, planar cell polarity pathway
	GO:0045087~innate immune response
	GO:0051603~proteolysis involved in cellular protein catabolic process
	GO:0000209~protein polyubiquitination
	GO:0090263~positive regulation of canonical Wnt signaling pathway
	GO:0006958~complement activation, classical pathway
	GO:0090090~negative regulation of canonical Wnt signaling pathway
	GO:0006956~complement activation
	GO:0000165~MAPK cascade
	GO:0043161~proteasome-mediated ubiquitin-dependent protein catabolic process
	GO:0051290~protein heterotetramerization
	GO:0002474~antigen processing and presentation of peptide antigen via MHC class I
	GO:0051607~defense response to virus
	GO:0042742~defense response to bacterium
	GO:0042102~positive regulation of T cell proliferation
	GO:0060968~regulation of gene silencing
	GO:0002480~antigen processing and presentation of exogenous peptide antigen via MHC class I, TAP-independent
	GO:0006335~DNA replication-dependent nucleosome assembly
	GO:0032200~telomere organization

### Sheet: DAVID_TN
TN_DOWN	TN_UP	TN
GO:0030198~extracellular matrix organization	GO:0006955~immune response	GO:0030198~extracellular matrix organization
GO:0001501~skeletal system development	GO:0006334~nucleosome assembly	GO:0001501~skeletal system development
GO:0030574~collagen catabolic process	GO:0002479~antigen processing and presentation of exogenous peptide antigen via MHC class I, TAP-dependent	GO:0007155~cell adhesion
GO:0007155~cell adhesion	GO:0060337~type I interferon signaling pathway	GO:0030574~collagen catabolic process
GO:0030199~collagen fibril organization	GO:0050776~regulation of immune response	GO:0050776~regulation of immune response
	GO:0006958~complement activation, classical pathway
	GO:0060333~interferon-gamma-mediated signaling pathway
	GO:0006956~complement activation
	GO:0045087~innate immune response
	GO:0031145~anaphase-promoting complex-dependent catabolic process
	GO:0038095~Fc-epsilon receptor signaling pathway
	GO:0045814~negative regulation of gene expression, epigenetic
	GO:0006954~inflammatory response
	GO:0051436~negative regulation of ubiquitin-protein ligase activity involved in mitotic cell cycle
	GO:0032200~telomere organization
	GO:0006335~DNA replication-dependent nucleosome assembly

### Sheet: DAVID_HER2
HER2_DOWN	HER2_UP	HER2
GO:0030198~extracellular matrix organization	GO:0006955~immune response	GO:0006955~immune response
GO:0022617~extracellular matrix disassembly	GO:0050776~regulation of immune response	GO:0050776~regulation of immune response
GO:0007155~cell adhesion	GO:0006958~complement activation, classical pathway	GO:0030198~extracellular matrix organization
	GO:0006956~complement activation	GO:0006958~complement activation, classical pathway
	GO:0002479~antigen processing and presentation of exogenous peptide antigen via MHC class I, TAP-dependent	GO:0007155~cell adhesion
	GO:0045087~innate immune response	GO:0006956~complement activation
	GO:0060333~interferon-gamma-mediated signaling pathway
	GO:0042102~positive regulation of T cell proliferation
	GO:0006954~inflammatory response
	GO:0002250~adaptive immune response
	GO:0070098~chemokine-mediated signaling pathway
	GO:0007186~G-protein coupled receptor signaling pathway
	GO:0038095~Fc-epsilon receptor signaling pathway
	GO:0006508~proteolysis
	GO:0060326~cell chemotaxis

### Sheet: TILsig_BP_Imm
Ncbi_gene_id	Direction	BP
ncbi_5691	1	APP
ncbi_5692	1	APP
ncbi_5696	1	APP
ncbi_5685	1	APP
ncbi_5686	1	APP
ncbi_3134	1	APP
ncbi_3133	1	APP
ncbi_1536	1	APP
ncbi_1535	1	APP
ncbi_3107	1	APP
ncbi_3106	1	APP
ncbi_3105	1	APP
ncbi_5698	1	APP
ncbi_5720	1	APP
ncbi_5688	1	APP
ncbi_5721	1	APP
ncbi_5700	1	APP
ncbi_5689	1	APP
ncbi_5701	1	APP
ncbi_5713	1	APP
ncbi_5704	1	APP
ncbi_5705	1	APP
ncbi_6892	1	Immune
ncbi_6352	1	Immune
ncbi_7940	1	Immune
ncbi_3123	1	Immune
ncbi_3561	1	Immune
ncbi_3514	1	Immune
ncbi_972	1	Immune
ncbi_28299	1	Immune
ncbi_714	1	Immune
ncbi_9235	1	Immune
ncbi_4283	1	Immune
ncbi_6363	1	Immune
ncbi_25939	1	Immune
ncbi_3134	1	Immune
ncbi_1054	1	Immune
ncbi_28449	1	Immune
ncbi_3133	1	Immune
ncbi_1075	1	Immune
ncbi_28825	1	Immune
ncbi_3109	1	Immune
ncbi_3108	1	Immune
ncbi_2634	1	Immune
ncbi_3107	1	Immune
ncbi_4939	1	Immune
ncbi_3106	1	Immune
ncbi_3105	1	Immune
ncbi_10563	1	Immune
ncbi_6932	1	Immune
ncbi_3627	1	Immune
ncbi_7412	1	Immune_reg.
ncbi_3134	1	Immune_reg.
ncbi_28449	1	Immune_reg.
ncbi_3133	1	Immune_reg.
ncbi_3383	1	Immune_reg.
ncbi_28825	1	Immune_reg.
ncbi_3903	1	Immune_reg.
ncbi_3107	1	Immune_reg.
ncbi_3514	1	Immune_reg.
ncbi_3106	1	Immune_reg.
ncbi_3105	1	Immune_reg.
ncbi_28299	1	Immune_reg.
ncbi_3689	1	Immune_reg.
ncbi_916	1	Immune_reg.
ncbi_3659	1	Immune_reg.
ncbi_5691	1	Fc_epsilon
ncbi_5692	1	Fc_epsilon
ncbi_4792	1	Fc_epsilon
ncbi_5696	1	Fc_epsilon
ncbi_5685	1	Fc_epsilon
ncbi_5686	1	Fc_epsilon
ncbi_28449	1	Fc_epsilon
ncbi_28825	1	Fc_epsilon
ncbi_2207	1	Fc_epsilon
ncbi_3514	1	Fc_epsilon
ncbi_28299	1	Fc_epsilon
ncbi_5698	1	Fc_epsilon
ncbi_5720	1	Fc_epsilon
ncbi_5688	1	Fc_epsilon
ncbi_5721	1	Fc_epsilon
ncbi_5700	1	Fc_epsilon
ncbi_5689	1	Fc_epsilon
ncbi_5701	1	Fc_epsilon
ncbi_5713	1	Fc_epsilon
ncbi_5704	1	Fc_epsilon
ncbi_5705	1	Fc_epsilon
ncbi_6672	1	IFN_gamma
ncbi_7412	1	IFN_gamma
ncbi_3123	1	IFN_gamma
ncbi_3134	1	IFN_gamma
ncbi_3133	1	IFN_gamma
ncbi_3383	1	IFN_gamma
ncbi_10437	1	IFN_gamma
ncbi_3107	1	IFN_gamma
ncbi_2634	1	IFN_gamma
ncbi_3106	1	IFN_gamma
ncbi_2633	1	IFN_gamma
ncbi_4939	1	IFN_gamma
ncbi_3105	1	IFN_gamma
ncbi_3659	1	IFN_gamma
ncbi_8542	1	Immune_innate
ncbi_11151	1	Immune_innate
ncbi_6279	1	Immune_innate
ncbi_3133	1	Immune_innate
ncbi_6280	1	Immune_innate
ncbi_1536	1	Immune_innate
ncbi_3428	1	Immune_innate
ncbi_2207	1	Immune_innate
ncbi_1535	1	Immune_innate
ncbi_3107	1	Immune_innate
ncbi_684	1	Immune_innate
ncbi_3514	1	Immune_innate
ncbi_3106	1	Immune_innate
ncbi_3718	1	Immune_innate
ncbi_3502	1	Immune_innate
ncbi_3149	1	Immune_innate
ncbi_712	1	Immune_innate
ncbi_713	1	Immune_innate
ncbi_4599	1	Immune_innate
ncbi_3654	1	Immune_innate
ncbi_714	1	Immune_innate
ncbi_3507	1	Immune_innate
ncbi_3514	1	Complement1
ncbi_3502	1	Complement1
ncbi_28299	1	Complement1
ncbi_712	1	Complement1
ncbi_28449	1	Complement1
ncbi_713	1	Complement1
ncbi_714	1	Complement1
ncbi_3507	1	Complement1
ncbi_28825	1	Complement1
ncbi_3514	1	Complement2
ncbi_3502	1	Complement2
ncbi_28299	1	Complement2
ncbi_712	1	Complement2
ncbi_28449	1	Complement2
ncbi_713	1	Complement2
ncbi_714	1	Complement2
ncbi_28825	1	Complement2

### Sheet: TILsig_BP_ECM
Ncbi_gene_id	Direction	BP
ncbi_25903	1	ECM
ncbi_1462	1	ECM
ncbi_1282	1	ECM
ncbi_1281	1	ECM
ncbi_8076	1	ECM
ncbi_2192	1	ECM
ncbi_351	1	ECM
ncbi_1634	1	ECM
ncbi_3915	1	ECM
ncbi_10516	1	ECM
ncbi_80781	1	ECM
ncbi_2006	1	ECM
ncbi_151887	1	ECM
ncbi_1311	1	ECM
ncbi_1278	1	ECM
ncbi_633	1	ECM
ncbi_1277	1	ECM
ncbi_2200	1	ECM
ncbi_4763	1	ECM
ncbi_10631	1	ECM
ncbi_7837	1	ECM
ncbi_3912	1	ECM
ncbi_7373	1	ECM
ncbi_22801	1	ECM
ncbi_7057	1	ECM
ncbi_83716	1	ECM
ncbi_1293	1	ECM
ncbi_1292	1	ECM
ncbi_3371	1	ECM
ncbi_1291	1	ECM
ncbi_4060	1	ECM
ncbi_1290	1	ECM
ncbi_780	1	ECM
ncbi_255743	1	ECM
ncbi_323	1	ECM
ncbi_2335	1	ECM
ncbi_1289	1	ECM
ncbi_1300	1	ECM
ncbi_1287	1	ECM
ncbi_6678	1	ECM
ncbi_3685	1	ECM
ncbi_4016	1	ECM
ncbi_3688	1	ECM
ncbi_4811	1	ECM
ncbi_1605	1	ECM
ncbi_5747	1	ECM
ncbi_1307	1	ECM
ncbi_2191	1	Adhesion
ncbi_3280	1	Adhesion
ncbi_1462	1	Adhesion
ncbi_351	1	Adhesion
ncbi_10417	1	Adhesion
ncbi_3915	1	Adhesion
ncbi_2621	1	Adhesion
ncbi_1499	1	Adhesion
ncbi_3912	1	Adhesion
ncbi_22801	1	Adhesion
ncbi_7057	1	Adhesion
ncbi_7058	1	Adhesion
ncbi_4267	1	Adhesion
ncbi_3371	1	Adhesion
ncbi_481	1	Adhesion
ncbi_3490	1	Adhesion
ncbi_1303	1	Adhesion
ncbi_5829	1	Adhesion
ncbi_488	1	Adhesion
ncbi_4059	1	Adhesion
ncbi_3685	1	Adhesion
ncbi_4017	1	Adhesion
ncbi_1307	1	Adhesion
ncbi_6695	1	Adhesion
ncbi_8038	1	Adhesion
ncbi_80781	1	Adhesion
ncbi_1311	1	Adhesion
ncbi_55742	1	Adhesion
ncbi_1277	1	Adhesion
ncbi_51148	1	Adhesion
ncbi_977	1	Adhesion
ncbi_7414	1	Adhesion
ncbi_5754	1	Adhesion
ncbi_10631	1	Adhesion
ncbi_5879	1	Adhesion
ncbi_3671	1	Adhesion
ncbi_6387	1	Adhesion
ncbi_8763	1	Adhesion
ncbi_1495	1	Adhesion
ncbi_7070	1	Adhesion
ncbi_1293	1	Adhesion
ncbi_1292	1	Adhesion
ncbi_1490	1	Adhesion
ncbi_1291	1	Adhesion
ncbi_780	1	Adhesion
ncbi_388	1	Adhesion
ncbi_2335	1	Adhesion
ncbi_1289	1	Adhesion
ncbi_667	1	Adhesion
ncbi_1009	1	Adhesion

### Sheet: README
Tab name	Description
TILsig_TN.HER2	TILsig derived from FinHER TN+HER2 patients as detailed in Supplementary Figure 3.
TILsig_TN	TILsig derived from FinHER TN patients as detailed in Supplementary Figure 3.
TILsig_HER2	TILsig derived from FinHER HER2 patients as detailed in Supplementary Figure 3.
DAVID_TN.HER2	Over-represented BPs (FDR<0.05) were identified from TILsig_TN.HER2 using the online functional annotation tool DAVID (https://david.ncifcrf.gov). The over-representation analysis is done separately for upregulated, down-regulated, and all genes from the signature.
DAVID_TN	Over-represented BPs (FDR<0.05) were identified from TILsig_TN using the online functional annotation tool DAVID (https://david.ncifcrf.gov). The over-representation analysis is done separately for upregulated, down-regulated, and all genes from the signature.
DAVID_HER2	Over-represented BPs (FDR<0.05) were identified from TILsig_HER2 using the online functional annotation tool DAVID (https://david.ncifcrf.gov). The over-representation analysis is done separately for upregulated, down-regulated, and all genes from the signature.
TILsig_BP_Imm	Gene modules representing UPREGULATED common biological processes (BP) associated with TIL-H&E (among TILsig_TN.HER2, TILsig_TN, and TILsig_HER2) are merged into one pooled immune module. The pooled upregulated immune module is used in the analysis. The upregulated BP gene modules are APP, Immune, Immune_reg., Fc_epsilon, IFN_gamma, Immune_innate, Complement1, and Complement2. The upregulated BP-gene-module version associated with TILsig_TN.HER2 is used for merging.
TILsig_BP_ECM	Gene modules representing DOWN-REGULATED common biological processes (BP) associated with TIL-H&E (among TILsig_TN.HER2, TILsig_TN, and TILsig_HER2) are merged into one pooled ECM module. The pooled down-regulated ECM module is used in the analysis. The down-regulated BP gene modules are ECM and Adhesion. The down-regulated BP-gene-module version associated with TILsig_TN.HER2 is used for merging.
TILsig BP gene module abbreviations
Abbreviations	Expansion
ECM	GO:0030198~extracellular matrix organization
Adhesion	GO:0007155~cell adhesion
APP	GO:0002479~antigen processing and presentation of exogenous peptide antigen via MHC class I, TAP-dependent
Immune	GO:0006955~immune response
Immune_reg.	GO:0050776~regulation of immune response
Fc_epsilon	GO:0038095~Fc-epsilon receptor signaling pathway
IFN_gamma	GO:0060333~interferon-gamma-mediated signaling pathway
Immune_innate	GO:0045087~innate immune response
Complement1	GO:0006958~complement activation, classical pathway
Complement2	GO:0006956~complement activation
