## Supplementary Table 2 for "Microtubule targeting agents influence the clinical benefit of immune response in early breast cancer"

### Sheet: Original_module
Ncbi_gene_id	Hugo_gene_symbol	Direction	Module_id2
ncbi_9020	MAP3K14	1	Gruosso2019_Immune
ncbi_4791	NFKB2	1	Gruosso2019_Immune
ncbi_3604	TNFRSF9	1	Gruosso2019_Immune
ncbi_4794	NFKBIE	1	Gruosso2019_Immune
ncbi_9641	IKBKE	1	Gruosso2019_Immune
ncbi_7185	TRAF1	1	Gruosso2019_Immune
ncbi_4793	NFKBIB	1	Gruosso2019_Immune
ncbi_4790	NFKB1	1	Gruosso2019_Immune
ncbi_8518	ELP1	1	Gruosso2019_Immune
ncbi_4792	NFKBIA	1	Gruosso2019_Immune
ncbi_5605	MAP2K2	1	Gruosso2019_Immune
ncbi_8517	IKBKG	1	Gruosso2019_Immune
ncbi_7186	TRAF2	1	Gruosso2019_Immune
ncbi_5970	RELA	1	Gruosso2019_Immune
ncbi_1386	ATF2	1	Gruosso2019_Immune
ncbi_5604	MAP2K1	1	Gruosso2019_Immune
ncbi_64135	IFIH1	1	Gruosso2019_Immune
ncbi_81030	ZBP1	1	Gruosso2019_Immune
ncbi_6772	STAT1	1	Gruosso2019_Immune
ncbi_7187	TRAF3	1	Gruosso2019_Immune
ncbi_958	CD40	1	Gruosso2019_Immune
ncbi_4049	LTA	1	Gruosso2019_Immune
ncbi_79132	DHX58	1	Gruosso2019_Immune
ncbi_3433	IFIT2	1	Gruosso2019_Immune
ncbi_103	ADAR	1	Gruosso2019_Immune
ncbi_10379	IRF9	1	Gruosso2019_Immune
ncbi_3443	IFNA6	1	Gruosso2019_Immune
ncbi_7124	TNF	1	Gruosso2019_Immune
ncbi_3665	IRF7	1	Gruosso2019_Immune
ncbi_23586	DDX58	1	Gruosso2019_Immune
ncbi_3661	IRF3	1	Gruosso2019_Immune
ncbi_6773	STAT2	1	Gruosso2019_Immune
ncbi_9636	ISG15	1	Gruosso2019_Immune
ncbi_6776	STAT5A	1	Gruosso2019_Immune
ncbi_5293	PIK3CD	1	Gruosso2019_Immune
ncbi_1439	CSF2RB	1	Gruosso2019_Immune
ncbi_11040	PIM2	1	Gruosso2019_Immune
ncbi_2885	GRB2	1	Gruosso2019_Immune
ncbi_146850	PIK3R6	1	Gruosso2019_Immune
ncbi_5294	PIK3CG	1	Gruosso2019_Immune
ncbi_23533	PIK3R5	1	Gruosso2019_Immune
ncbi_6654	SOS1	1	Gruosso2019_Immune
ncbi_5371	PML	1	Gruosso2019_Immune
ncbi_5608	MAP2K6	1	Gruosso2019_Immune
ncbi_6774	STAT3	1	Gruosso2019_Immune
ncbi_6688	SPI1	1	Gruosso2019_Immune
ncbi_5607	MAP2K5	1	Gruosso2019_Immune
ncbi_8900	CCNA1	1	Gruosso2019_Immune
ncbi_6198	RPS6KB1	1	Gruosso2019_Immune
ncbi_2322	FLT3	1	Gruosso2019_Immune
ncbi_22808	MRAS	1	Gruosso2019_Immune
ncbi_2323	FLT3LG	1	Gruosso2019_Immune
ncbi_10000	AKT3	1	Gruosso2019_Immune
ncbi_369	ARAF	1	Gruosso2019_Immune
ncbi_5287	PIK3C2B	1	Gruosso2019_Immune
ncbi_6929	TCF3	1	Gruosso2019_Immune
ncbi_83758	RBP5	1	Gruosso2019_Immune
ncbi_7133	TNFRSF1B	1	Gruosso2019_Immune
ncbi_8651	SOCS1	1	Gruosso2019_Immune
ncbi_6648	SOD2	1	Gruosso2019_Immune
ncbi_4615	MYD88	1	Gruosso2019_Immune
ncbi_3717	JAK2	1	Gruosso2019_Immune
ncbi_717	C2	1	Gruosso2019_Immune
ncbi_8717	TRADD	1	Gruosso2019_Immune
ncbi_1051	CEBPB	1	Gruosso2019_Immune
ncbi_3570	IL6R	1	Gruosso2019_Immune
ncbi_629	CFB	1	Gruosso2019_Immune
ncbi_325	APCS	1	Gruosso2019_Immune
ncbi_5004	ORM1	1	Gruosso2019_Immune
ncbi_2157	F8	1	Gruosso2019_Immune
ncbi_716	C1S	1	Gruosso2019_Immune
ncbi_9221	NOLC1	1	Gruosso2019_Immune
ncbi_5005	ORM2	1	Gruosso2019_Immune
ncbi_5265	SERPINA1	1	Gruosso2019_Immune
ncbi_57817	HAMP	1	Gruosso2019_Immune
ncbi_5340	PLG	1	Gruosso2019_Immune
ncbi_718	C3	1	Gruosso2019_Immune
ncbi_6288	SAA1	1	Gruosso2019_Immune
ncbi_710	SERPING1	1	Gruosso2019_Immune
ncbi_3606	IL18	1	Gruosso2019_Immune
ncbi_335	APOA1	1	Gruosso2019_Immune
ncbi_336	APOA2	1	Gruosso2019_Immune
ncbi_6289	SAA2	1	Gruosso2019_Immune
ncbi_2002	ELK1	1	Gruosso2019_Immune
ncbi_3654	IRAK1	1	Gruosso2019_Immune
ncbi_12	SERPINA3	1	Gruosso2019_Immune
ncbi_2147	F2	1	Gruosso2019_Immune
ncbi_5551	PRF1	1	Gruosso2019_Immune
ncbi_3002	GZMB	1	Gruosso2019_Immune
ncbi_3458	IFNG	1	Gruosso2019_Immune
ncbi_6983	TRGV9	1	Gruosso2019_Immune
ncbi_356	FASLG	1	Gruosso2019_Immune
ncbi_3112	HLA-DOB	1	Gruosso2019_Immune
ncbi_959	CD40LG	1	Gruosso2019_Immune
ncbi_3133	HLA-E	1	Gruosso2019_Immune
ncbi_3105	HLA-A	1	Gruosso2019_Immune
ncbi_3108	HLA-DMA	1	Gruosso2019_Immune
ncbi_941	CD80	1	Gruosso2019_Immune
ncbi_3135	HLA-G	1	Gruosso2019_Immune
ncbi_355	FAS	1	Gruosso2019_Immune
ncbi_2207	FCER1G	1	Gruosso2019_Immune
ncbi_3127	HLA-DRB5	1	Gruosso2019_Immune
ncbi_942	CD86	1	Gruosso2019_Immune
ncbi_3106	HLA-B	1	Gruosso2019_Immune
ncbi_3134	HLA-F	1	Gruosso2019_Immune
ncbi_3502	IGHG3	1	Gruosso2019_Immune
ncbi_3111	HLA-DOA	1	Gruosso2019_Immune
ncbi_3115	HLA-DPB1	1	Gruosso2019_Immune
ncbi_3113	HLA-DPA1	1	Gruosso2019_Immune
ncbi_3123	HLA-DRB1	1	Gruosso2019_Immune
ncbi_567	B2M	1	Gruosso2019_Immune
ncbi_940	CD28	1	Gruosso2019_Immune
ncbi_3122	HLA-DRA	1	Gruosso2019_Immune
ncbi_3500	IGHG1	1	Gruosso2019_Immune
ncbi_3120	HLA-DQB2	1	Gruosso2019_Immune
ncbi_3117	HLA-DQA1	1	Gruosso2019_Immune
ncbi_3109	HLA-DMB	1	Gruosso2019_Immune
ncbi_3118	HLA-DQA2	1	Gruosso2019_Immune
ncbi_3119	HLA-DQB1	1	Gruosso2019_Immune
ncbi_10563	CXCL13	1	Gruosso2019_Immune
ncbi_6504	SLAMF1	1	Gruosso2019_Immune
ncbi_51561	IL23A	1	Gruosso2019_Immune
ncbi_974	CD79B	1	Gruosso2019_Immune
ncbi_59067	IL21	1	Gruosso2019_Immune
ncbi_5971	RELB	1	Gruosso2019_Immune
ncbi_51311	TLR8	1	Gruosso2019_Immune
ncbi_10673	TNFSF13B	1	Gruosso2019_Immune
ncbi_973	CD79A	1	Gruosso2019_Immune
ncbi_1435	CSF1	1	Gruosso2019_Immune
ncbi_81793	TLR10	1	Gruosso2019_Immune
ncbi_115650	TNFRSF13C	1	Gruosso2019_Immune
ncbi_608	TNFRSF17	1	Gruosso2019_Immune
ncbi_7098	TLR3	1	Gruosso2019_Immune
ncbi_3600	IL15	1	Gruosso2019_Immune
ncbi_7100	TLR5	1	Gruosso2019_Immune
ncbi_4050	LTB	1	Gruosso2019_Immune
ncbi_7097	TLR2	1	Gruosso2019_Immune
ncbi_9046	DOK2	1	Gruosso2019_Immune
ncbi_332	BIRC5	1	Gruosso2019_Immune
ncbi_10318	TNIP1	1	Gruosso2019_Immune
ncbi_4690	NCK1	1	Gruosso2019_Immune
ncbi_2888	GRB14	1	Gruosso2019_Immune
ncbi_5063	PAK3	1	Gruosso2019_Immune
ncbi_330	BIRC3	1	Gruosso2019_Immune
ncbi_5588	PRKCQ	1	Gruosso2019_Immune
ncbi_597	BCL2A1	1	Gruosso2019_Immune
ncbi_5336	PLCG2	1	Gruosso2019_Immune
ncbi_1676	DFFA	1	Gruosso2019_Immune
ncbi_843	CASP10	1	Gruosso2019_Immune
ncbi_9131	AIFM1	1	Gruosso2019_Immune
ncbi_826	CAPNS1	1	Gruosso2019_Immune
ncbi_10018	BCL2L11	1	Gruosso2019_Immune
ncbi_5578	PRKCA	1	Gruosso2019_Immune
ncbi_827	CAPN6	1	Gruosso2019_Immune
ncbi_142	PARP1	1	Gruosso2019_Immune
ncbi_825	CAPN3	1	Gruosso2019_Immune
ncbi_841	CASP8	1	Gruosso2019_Immune
ncbi_983	CDK1	1	Gruosso2019_Immune
ncbi_578	BAK1	1	Gruosso2019_Immune
ncbi_57448	BIRC6	1	Gruosso2019_Immune
ncbi_10017	BCL2L10	1	Gruosso2019_Immune
ncbi_1677	DFFB	1	Gruosso2019_Immune
ncbi_4671	NAIP	1	Gruosso2019_Immune
ncbi_637	BID	1	Gruosso2019_Immune
ncbi_1147	CHUK	1	Gruosso2019_Immune
ncbi_11131	CAPN11	1	Gruosso2019_Immune
ncbi_26279	PLA2G2D	1	Gruosso2019_Immune
ncbi_729230	CCR2	1	Gruosso2019_Immune
ncbi_3383	ICAM1	1	Gruosso2019_Immune
ncbi_9588	PRDX6	1	Gruosso2019_Immune
ncbi_1191	CLU	1	Gruosso2019_Immune
ncbi_8605	PLA2G4C	1	Gruosso2019_Immune
ncbi_6404	SELPLG	1	Gruosso2019_Immune
ncbi_7412	VCAM1	1	Gruosso2019_Immune
ncbi_8764	TNFRSF14	1	Gruosso2019_Immune
ncbi_7941	PLA2G7	1	Gruosso2019_Immune
ncbi_8740	TNFSF14	1	Gruosso2019_Immune
ncbi_5920	PLAAT4	1	Gruosso2019_Immune
ncbi_240	ALOX5	1	Gruosso2019_Immune
ncbi_6279	S100A8	1	Gruosso2019_Immune
ncbi_8542	APOL1	1	Gruosso2019_Immune
ncbi_3689	ITGB2	1	Gruosso2019_Immune
ncbi_4069	LYZ	1	Gruosso2019_Immune
ncbi_7852	CXCR4	1	Gruosso2019_Immune
ncbi_391013	PLA2G2C	1	Gruosso2019_Immune
ncbi_341	APOC1	1	Gruosso2019_Immune
ncbi_8398	PLA2G6	1	Gruosso2019_Immune
ncbi_80339	PNPLA3	1	Gruosso2019_Immune
ncbi_239	ALOX12	1	Gruosso2019_Immune
ncbi_50487	PLA2G3	1	Gruosso2019_Immune
ncbi_7253	TSHR	1	Gruosso2019_Immune
ncbi_4773	NFATC2	1	Gruosso2019_Immune
ncbi_4775	NFATC3	1	Gruosso2019_Immune
ncbi_6693	SPN	1	Gruosso2019_Immune
ncbi_5788	PTPRC	1	Gruosso2019_Immune
ncbi_3575	IL7R	1	Gruosso2019_Immune
ncbi_3507	IGHM	1	Gruosso2019_Immune
ncbi_3574	IL7	1	Gruosso2019_Immune
ncbi_930	CD19	1	Gruosso2019_Immune
ncbi_5579	PRKCB	1	Gruosso2019_Immune
ncbi_5880	RAC2	1	Gruosso2019_Immune
ncbi_5777	PTPN6	1	Gruosso2019_Immune
ncbi_2185	PTK2B	1	Gruosso2019_Immune
ncbi_814	CAMK4	1	Gruosso2019_Immune
ncbi_83593	RASSF5	1	Gruosso2019_Immune
ncbi_7409	VAV1	1	Gruosso2019_Immune
ncbi_118788	PIK3AP1	1	Gruosso2019_Immune
ncbi_55824	PAG1	1	Gruosso2019_Immune
ncbi_5079	PAX5	1	Gruosso2019_Immune
ncbi_1445	CSK	1	Gruosso2019_Immune
ncbi_27071	DAPP1	1	Gruosso2019_Immune
ncbi_3635	INPP5D	1	Gruosso2019_Immune
ncbi_29760	BLNK	1	Gruosso2019_Immune
ncbi_2113	ETS1	1	Gruosso2019_Immune
ncbi_54518	APBB1IP	1	Gruosso2019_Immune
ncbi_9175	MAP3K13	1	Gruosso2019_Immune
ncbi_6850	SYK	1	Gruosso2019_Immune
ncbi_4067	LYN	1	Gruosso2019_Immune
ncbi_933	CD22	1	Gruosso2019_Immune
ncbi_6352	CCL5	1	Gruosso2019_Immune
ncbi_917	CD3G	1	Gruosso2019_Immune
ncbi_916	CD3E	1	Gruosso2019_Immune
ncbi_919	CD247	1	Gruosso2019_Immune
ncbi_915	CD3D	1	Gruosso2019_Immune
ncbi_5583	PRKCH	1	Gruosso2019_Immune
ncbi_1234	CCR5	1	Gruosso2019_Immune
ncbi_6351	CCL4	1	Gruosso2019_Immune
ncbi_54331	GNG2	1	Gruosso2019_Immune
ncbi_920	CD4	1	Gruosso2019_Immune
ncbi_54584	GNB1L	1	Gruosso2019_Immune
ncbi_2787	GNG5	1	Gruosso2019_Immune
ncbi_939	CD27	1	Gruosso2019_Immune
ncbi_970	CD70	1	Gruosso2019_Immune
ncbi_4216	MAP3K4	1	Gruosso2019_Immune
ncbi_4296	MAP3K11	1	Gruosso2019_Immune
ncbi_389840	MAP3K15	1	Gruosso2019_Immune
ncbi_1493	CTLA4	1	Gruosso2019_Immune
ncbi_3932	LCK	1	Gruosso2019_Immune
ncbi_3702	ITK	1	Gruosso2019_Immune
ncbi_7535	ZAP70	1	Gruosso2019_Immune
ncbi_9402	GRAP2	1	Gruosso2019_Immune
ncbi_27040	LAT	1	Gruosso2019_Immune
ncbi_3937	LCP2	1	Gruosso2019_Immune
ncbi_84433	CARD11	1	Gruosso2019_Immune
ncbi_7454	WAS	1	Gruosso2019_Immune
ncbi_2534	FYN	1	Gruosso2019_Immune
ncbi_3718	JAK3	1	Gruosso2019_Immune
ncbi_7128	TNFAIP3	1	Gruosso2019_Immune
ncbi_2208	FCER2	1	Gruosso2019_Immune
ncbi_6197	RPS6KA3	1	Gruosso2019_Immune
ncbi_3977	LIFR	1	Gruosso2019_Immune
ncbi_7297	TYK2	1	Gruosso2019_Immune
ncbi_3716	JAK1	1	Gruosso2019_Immune
ncbi_489	ATP2A3	1	Gruosso2019_Immune
ncbi_23523	CABIN1	1	Gruosso2019_Immune
ncbi_3065	HDAC1	1	Gruosso2019_Immune
ncbi_89846	FGD3	1	Gruosso2019_Immune
ncbi_7456	WIPF1	1	Gruosso2019_Immune
ncbi_149371	EXOC8	1	Gruosso2019_Immune
ncbi_1729	DIAPH1	1	Gruosso2019_Immune
ncbi_6357	CCL13	1	Gruosso2019_Immune
ncbi_6369	CCL24	1	Gruosso2019_Immune
ncbi_5330	PLCB2	1	Gruosso2019_Immune
ncbi_6354	CCL7	1	Gruosso2019_Immune
ncbi_925	CD8A	1	Gruosso2019_Immune
ncbi_3627	CXCL10	1	Gruosso2019_Immune
ncbi_1236	CCR7	1	Gruosso2019_Immune
ncbi_926	CD8B	1	Gruosso2019_Immune
ncbi_3493	IGHA1	1	Gruosso2019_Immune
ncbi_3560	IL2RB	1	Gruosso2019_Immune
ncbi_3561	IL2RG	1	Gruosso2019_Immune
ncbi_3601	IL15RA	1	Gruosso2019_Immune
ncbi_3683	ITGAL	1	Gruosso2019_Immune
ncbi_3805	KIR2DL4	1	Gruosso2019_Immune
ncbi_10666	CD226	1	Gruosso2019_Immune
ncbi_3824	KLRD1	1	Gruosso2019_Immune
ncbi_3385	ICAM3	1	Gruosso2019_Immune
ncbi_3802	KIR2DL1	1	Gruosso2019_Immune
ncbi_969	CD69	1	Gruosso2019_Immune
ncbi_3563	IL3RA	1	Gruosso2019_Immune
ncbi_100528032	KLRC4-KLRK1	1	Gruosso2019_Immune
ncbi_259197	NCR3	1	Gruosso2019_Immune
ncbi_3811	KIR3DL1	1	Gruosso2019_Immune
ncbi_29999	FSCN3	1	Gruosso2019_Immune
ncbi_7305	TYROBP	1	Gruosso2019_Immune
ncbi_4277	MICB	1	Gruosso2019_Immune
ncbi_64761	PARP12	1	Gruosso2019_Immune
ncbi_54625	PARP14	1	Gruosso2019_Immune
ncbi_165631	PARP15	1	Gruosso2019_Immune
ncbi_8837	CFLAR	1	Gruosso2019_Immune
ncbi_83666	PARP9	1	Gruosso2019_Immune
ncbi_57097	PARP11	1	Gruosso2019_Immune
ncbi_10039	PARP3	1	Gruosso2019_Immune
ncbi_56829	ZC3HAV1	1	Gruosso2019_Immune
ncbi_143	PARP4	1	Gruosso2019_Immune
ncbi_84875	PARP10	1	Gruosso2019_Immune
ncbi_79668	PARP8	1	Gruosso2019_Immune
ncbi_8718	TNFRSF25	1	Gruosso2019_Immune
ncbi_9966	TNFSF15	1	Gruosso2019_Immune
ncbi_8797	TNFRSF10A	1	Gruosso2019_Immune
ncbi_54956	PARP16	1	Gruosso2019_Immune
ncbi_397	ARHGDIB	1	Gruosso2019_Immune
ncbi_8743	TNFSF10	1	Gruosso2019_Immune
ncbi_56965	PARP6	1	Gruosso2019_Immune
ncbi_6775	STAT4	1	Gruosso2019_Immune
ncbi_3394	IRF8	1	Gruosso2019_Immune
ncbi_9235	IL32	1	Gruosso2019_Immune
ncbi_23228	PLCL2	1	Gruosso2019_Immune
ncbi_909	CD1A	1	Gruosso2019_Immune
ncbi_8808	IL1RL2	1	Gruosso2019_Immune
ncbi_2923	PDIA3	1	Gruosso2019_Immune
ncbi_912	CD1D	1	Gruosso2019_Immune
ncbi_2214	FCGR3A	1	Gruosso2019_Immune
ncbi_5521	PPP2R2B	1	Gruosso2019_Immune
ncbi_5501	PPP1CC	1	Gruosso2019_Immune
ncbi_1997	ELF1	1	Gruosso2019_Immune
ncbi_5573	PRKAR1A	1	Gruosso2019_Immune
ncbi_1844	DUSP2	1	Gruosso2019_Immune
ncbi_3021	H3-3B	1	Gruosso2019_Immune
ncbi_2099	ESR1	1	Gruosso2019_Immune
ncbi_5527	PPP2R5C	1	Gruosso2019_Immune
ncbi_333926	PPM1J	1	Gruosso2019_Immune
ncbi_1399	CRKL	1	Gruosso2019_Immune
ncbi_7444	VRK2	1	Gruosso2019_Immune
ncbi_81706	PPP1R14C	1	Gruosso2019_Immune
ncbi_5499	PPP1CA	1	Gruosso2019_Immune
ncbi_8844	KSR1	1	Gruosso2019_Immune
ncbi_5320	PLA2G2A	1	Gruosso2019_Immune
ncbi_28227	PPP2R3B	1	Gruosso2019_Immune
ncbi_2872	MKNK2	1	Gruosso2019_Immune
ncbi_10971	YWHAQ	1	Gruosso2019_Immune
ncbi_3676	ITGA4	1	Gruosso2019_Immune
ncbi_5582	PRKCG	1	Gruosso2019_Immune
ncbi_2000	ELF4	1	Gruosso2019_Immune
ncbi_5058	PAK1	1	Gruosso2019_Immune
ncbi_10718	NRG3	1	Gruosso2019_Immune
ncbi_9542	NRG2	1	Gruosso2019_Immune
ncbi_695	BTK	1	Gruosso2019_Immune
ncbi_3055	HCK	1	Gruosso2019_Immune
ncbi_1154	CISH	1	Gruosso2019_Immune
ncbi_7850	IL1R2	1	Gruosso2019_Immune
ncbi_3320	HSP90AA1	1	Gruosso2019_Immune
ncbi_6881	TAF10	1	Gruosso2019_Immune
ncbi_3312	HSPA8	1	Gruosso2019_Immune
ncbi_8148	TAF15	1	Gruosso2019_Immune
ncbi_5469	MED1	1	Gruosso2019_Immune
ncbi_2961	GTF2E2	1	Gruosso2019_Immune
ncbi_2289	FKBP5	1	Gruosso2019_Immune
ncbi_2967	GTF2H3	1	Gruosso2019_Immune
ncbi_4878	NPPA	1	Gruosso2019_Immune
ncbi_8850	KAT2B	1	Gruosso2019_Immune
ncbi_6597	SMARCA4	1	Gruosso2019_Immune
ncbi_7184	HSP90B1	1	Gruosso2019_Immune
ncbi_5437	POLR2H	1	Gruosso2019_Immune
ncbi_51182	HSPA14	1	Gruosso2019_Immune
ncbi_5434	POLR2E	1	Gruosso2019_Immune
ncbi_6877	TAF5	1	Gruosso2019_Immune
ncbi_6908	TBP	1	Gruosso2019_Immune
ncbi_8648	NCOA1	1	Gruosso2019_Immune
ncbi_6875	TAF4B	1	Gruosso2019_Immune
ncbi_9282	MED14	1	Gruosso2019_Immune
ncbi_9332	CD163	1	Gruosso2019_Immune
ncbi_7329	UBE2I	1	Gruosso2019_Immune
ncbi_2958	GTF2A2	1	Gruosso2019_Immune
ncbi_3309	HSPA5	1	Gruosso2019_Immune
ncbi_3313	HSPA9	1	Gruosso2019_Immune
ncbi_6595	SMARCA2	1	Gruosso2019_Immune
ncbi_5435	POLR2F	1	Gruosso2019_Immune
ncbi_6603	SMARCD2	1	Gruosso2019_Immune
ncbi_5438	POLR2I	1	Gruosso2019_Immune
ncbi_27097	TAF5L	1	Gruosso2019_Immune
ncbi_2959	GTF2B	1	Gruosso2019_Immune
ncbi_3587	IL10RA	1	Gruosso2019_Immune
ncbi_8807	IL18RAP	1	Gruosso2019_Immune
ncbi_1230	CCR1	1	Gruosso2019_Immune
ncbi_3594	IL12RB1	1	Gruosso2019_Immune
ncbi_3659	IRF1	1	Gruosso2019_Immune
ncbi_3595	IL12RB2	1	Gruosso2019_Immune
ncbi_23210	JMJD6	1	Gruosso2019_Immune
ncbi_6373	CXCL11	1	Gruosso2019_Immune
ncbi_2919	CXCL1	1	Gruosso2019_Immune
ncbi_23765	IL17RA	1	Gruosso2019_Immune
ncbi_6374	CXCL5	1	Gruosso2019_Immune
ncbi_3559	IL2RA	1	Gruosso2019_Immune
ncbi_3662	IRF4	1	Gruosso2019_Immune
ncbi_5243	ABCB1	1	Gruosso2019_Immune
ncbi_602	BCL3	1	Gruosso2019_Immune
ncbi_292	SLC25A5	1	Gruosso2019_Immune
ncbi_1468	SLC25A10	1	Gruosso2019_Immune
ncbi_6890	TAP1	1	Gruosso2019_Immune
ncbi_4599	MX1	1	Gruosso2019_Immune
ncbi_4938	OAS1	1	Gruosso2019_Immune
ncbi_8519	IFITM1	1	Gruosso2019_Immune
ncbi_3437	IFIT3	1	Gruosso2019_Immune
ncbi_5771	PTPN2	1	Gruosso2019_Immune
ncbi_5696	PSMB8	1	Gruosso2019_Immune
ncbi_3434	IFIT1	1	Gruosso2019_Immune
ncbi_3430	IFI35	1	Gruosso2019_Immune
ncbi_3455	IFNAR2	1	Gruosso2019_Immune
ncbi_2537	IFI6	1	Gruosso2019_Immune
ncbi_8554	PIAS1	1	Gruosso2019_Immune
ncbi_5770	PTPN1	1	Gruosso2019_Immune
ncbi_7099	TLR4	1	Gruosso2019_Immune
ncbi_3929	LBP	1	Gruosso2019_Immune
ncbi_5894	RAF1	1	Gruosso2019_Immune
ncbi_5590	PRKCZ	1	Gruosso2019_Immune
ncbi_811	CALR	1	Gruosso2019_Immune
ncbi_5660	PSAP	1	Gruosso2019_Immune
ncbi_382	ARF6	1	Gruosso2019_Immune
ncbi_911	CD1C	1	Gruosso2019_Immune
ncbi_910	CD1B	1	Gruosso2019_Immune
ncbi_84807	NFKBID	1	Gruosso2019_Immune
ncbi_3684	ITGAM	1	Gruosso2019_Immune
ncbi_643	CXCR5	1	Gruosso2019_Immune
ncbi_5610	EIF2AK2	1	Gruosso2019_Immune
ncbi_1380	CR2	1	Gruosso2019_Immune
ncbi_51135	IRAK4	1	Gruosso2019_Immune
ncbi_10333	TLR6	1	Gruosso2019_Immune
ncbi_4068	SH2D1A	1	Gruosso2019_Immune
ncbi_3821	KLRC1	1	Gruosso2019_Immune
ncbi_117157	SH2D1B	1	Gruosso2019_Immune
ncbi_10870	HCST	1	Gruosso2019_Immune
ncbi_3822	KLRC2	1	Gruosso2019_Immune
ncbi_51744	CD244	1	Gruosso2019_Immune
ncbi_9437	NCR1	1	Gruosso2019_Immune
ncbi_3823	KLRC3	1	Gruosso2019_Immune
ncbi_10859	LILRB1	1	Gruosso2019_Immune
ncbi_3903	LAIR1	1	Gruosso2019_Immune
ncbi_3820	KLRB1	1	Gruosso2019_Immune
ncbi_27036	SIGLEC7	1	Gruosso2019_Immune
ncbi_25942	SIN3A	1	Gruosso2019_Immune
ncbi_640	BLK	1	Gruosso2019_Immune
ncbi_10603	SH2B2	1	Gruosso2019_Immune
ncbi_59339	PLEKHA2	1	Gruosso2019_Immune
ncbi_4064	CD180	1	Gruosso2019_Immune
ncbi_22809	ATF5	1	Gruosso2019_Immune
ncbi_3708	ITPR1	1	Gruosso2019_Immune
ncbi_5465	PPARA	1	Gruosso2019_Immune
ncbi_10062	NR1H3	1	Gruosso2019_Immune
ncbi_10370	CITED2	1	Gruosso2019_Immune
ncbi_85441	HELZ2	1	Gruosso2019_Immune
ncbi_109	ADCY3	1	Gruosso2019_Immune
ncbi_9862	MED24	1	Gruosso2019_Immune
ncbi_9793	CKAP5	1	Gruosso2019_Immune
ncbi_2769	GNA15	1	Gruosso2019_Immune
ncbi_7182	NR2C2	1	Gruosso2019_Immune
ncbi_113	ADCY7	1	Gruosso2019_Immune
ncbi_51	ACOX1	1	Gruosso2019_Immune
ncbi_2833	CXCR3	1	Gruosso2019_Immune
ncbi_4283	CXCL9	1	Gruosso2019_Immune
ncbi_54509	RHOF	1	Gruosso2019_Immune
ncbi_399	RHOH	1	Gruosso2019_Immune
ncbi_50650	ARHGEF3	1	Gruosso2019_Immune
ncbi_83933	HDAC10	1	Gruosso2019_Immune
ncbi_7052	TGM2	1	Gruosso2019_Immune
ncbi_10672	GNA13	1	Gruosso2019_Immune
ncbi_9138	ARHGEF1	1	Gruosso2019_Immune
ncbi_391	RHOG	1	Gruosso2019_Immune
ncbi_122618	PLD4	1	Gruosso2019_Immune
ncbi_9734	HDAC9	1	Gruosso2019_Immune
ncbi_201164	PLD6	1	Gruosso2019_Immune
ncbi_29851	ICOS	1	Gruosso2019_Immune
ncbi_6891	TAP2	1	Gruosso2019_Immune
ncbi_5993	RFX5	1	Gruosso2019_Immune
ncbi_4261	CIITA	1	Gruosso2019_Immune
ncbi_64421	DCLRE1C	1	Gruosso2019_Immune
ncbi_100	ADA	1	Gruosso2019_Immune
ncbi_7374	UNG	1	Gruosso2019_Immune
ncbi_1536	CYBB	1	Gruosso2019_Immune
ncbi_4689	NCF4	1	Gruosso2019_Immune
ncbi_4688	NCF2	1	Gruosso2019_Immune
ncbi_1535	CYBA	1	Gruosso2019_Immune
ncbi_348	APOE	1	Gruosso2019_Immune
ncbi_6291	SAA4	1	Gruosso2019_Immune
ncbi_23048	FNBP1	1	Gruosso2019_Immune
ncbi_5906	RAP1A	1	Gruosso2019_Immune
ncbi_387	RHOA	1	Gruosso2019_Immune
ncbi_5520	PPP2R2A	1	Gruosso2019_Immune
ncbi_9111	NMI	1	Gruosso2019_Immune
ncbi_1636	ACE	1	Gruosso2019_Immune
ncbi_50615	IL21R	1	Gruosso2019_Immune
ncbi_5644	PRSS1	1	Gruosso2019_Immune
ncbi_5645	PRSS2	1	Gruosso2019_Immune
ncbi_2775	GNAO1	1	Gruosso2019_Immune
ncbi_8809	IL18R1	1	Gruosso2019_Immune
ncbi_3603	IL16	1	Gruosso2019_Immune
ncbi_7855	FZD5	1	Gruosso2019_Immune
ncbi_80326	WNT10A	1	Gruosso2019_Immune
ncbi_1054	CEBPG	1	Gruosso2019_Immune
ncbi_51384	WNT16	1	Gruosso2019_Immune
ncbi_9495	AKAP5	1	Gruosso2019_Immune
ncbi_7514	XPO1	1	Gruosso2019_Immune
ncbi_84876	ORAI1	1	Gruosso2019_Immune
ncbi_53944	CSNK1G1	1	Gruosso2019_Immune
ncbi_51316	PLAC8	1	Gruosso2019_Immune
ncbi_712	C1QA	1	Gruosso2019_Immune
ncbi_714	C1QC	1	Gruosso2019_Immune
ncbi_713	C1QB	1	Gruosso2019_Immune
ncbi_93978	CLEC6A	1	Gruosso2019_Immune
ncbi_4939	OAS2	1	Gruosso2019_Immune
ncbi_4940	OAS3	1	Gruosso2019_Immune
ncbi_834	CASP1	1	Gruosso2019_Immune
ncbi_64127	NOD2	1	Gruosso2019_Immune
ncbi_8767	RIPK2	1	Gruosso2019_Immune
ncbi_64581	CLEC7A	1	Gruosso2019_Immune
ncbi_148022	TICAM1	1	Gruosso2019_Immune
ncbi_719	C3AR1	1	Gruosso2019_Immune
ncbi_7706	TRIM25	1	Gruosso2019_Immune
ncbi_9047	SH2D2A	1	Gruosso2019_Immune
ncbi_11184	MAP4K1	1	Gruosso2019_Immune
ncbi_23542	MAPK8IP2	1	Gruosso2019_Immune
ncbi_50488	MINK1	1	Gruosso2019_Immune
ncbi_6839	SUV39H1	1	Gruosso2019_Immune
ncbi_4149	MAX	1	Gruosso2019_Immune
ncbi_6502	SKP2	1	Gruosso2019_Immune
ncbi_5036	PA2G4	1	Gruosso2019_Immune
ncbi_898	CCNE1	1	Gruosso2019_Immune
ncbi_7027	TFDP1	1	Gruosso2019_Immune
ncbi_55660	PRPF40A	1	Gruosso2019_Immune
ncbi_971	CD72	1	Gruosso2019_Immune
ncbi_27258	LSM3	1	Gruosso2019_Immune
ncbi_9128	PRPF4	1	Gruosso2019_Immune
ncbi_9343	EFTUD2	1	Gruosso2019_Immune
ncbi_26828	RNU5F-1	1	Gruosso2019_Immune
ncbi_5778	PTPN7	1	Gruosso2019_Immune
ncbi_7294	TXK	1	Gruosso2019_Immune
ncbi_10125	RASGRP1	1	Gruosso2019_Immune
ncbi_50943	FOXP3	1	Gruosso2019_Immune
ncbi_30009	TBX21	1	Gruosso2019_Immune
ncbi_8567	MADD	1	Gruosso2019_Immune
ncbi_10298	PAK4	1	Gruosso2019_Immune
ncbi_842	CASP9	1	Gruosso2019_Immune
ncbi_10010	TANK	1	Gruosso2019_Immune
ncbi_840	CASP7	1	Gruosso2019_Immune
ncbi_3551	IKBKB	1	Gruosso2019_Immune
ncbi_7132	TNFRSF1A	1	Gruosso2019_Immune
ncbi_998	CDC42	1	Gruosso2019_Immune
ncbi_197358	NLRC3	1	Gruosso2019_Immune
ncbi_84166	NLRC5	1	Gruosso2019_Immune
ncbi_838	CASP5	1	Gruosso2019_Immune
ncbi_3687	ITGAX	1	Gruosso2019_Immune
ncbi_2268	FGR	1	Gruosso2019_Immune
ncbi_10537	UBD	1	Gruosso2019_Immune
ncbi_7096	TLR1	1	Gruosso2019_Immune
ncbi_7314	UBB	1	Gruosso2019_Immune
ncbi_114609	TIRAP	1	Gruosso2019_Immune
ncbi_5272	SERPINB9	1	Gruosso2019_Immune
ncbi_5552	SRGN	1	Gruosso2019_Immune
ncbi_4074	M6PR	1	Gruosso2019_Immune
ncbi_3329	HSPD1	1	Gruosso2019_Immune
ncbi_51703	ACSL5	1	Gruosso2019_Immune
ncbi_55512	SMPD3	1	Gruosso2019_Immune
ncbi_23305	ACSL6	1	Gruosso2019_Immune
ncbi_11001	SLC27A2	1	Gruosso2019_Immune
ncbi_2182	ACSL4	1	Gruosso2019_Immune
ncbi_2358	FPR2	1	Gruosso2019_Immune
ncbi_2359	FPR3	1	Gruosso2019_Immune
ncbi_50852	TRAT1	1	Gruosso2019_Immune
ncbi_10134	BCAP31	1	Gruosso2019_Immune
ncbi_8685	MARCO	1	Gruosso2019_Immune
ncbi_4360	MRC1	1	Gruosso2019_Immune
ncbi_51435	SCARA3	1	Gruosso2019_Immune
ncbi_6715	SRD5A1	1	Gruosso2019_Immune
ncbi_2950	GSTP1	1	Gruosso2019_Immune
ncbi_26191	PTPN22	1	Gruosso2019_Immune
ncbi_1736	DKC1	1	Gruosso2019_Immune
ncbi_7013	TERF1	1	Gruosso2019_Immune
ncbi_2533	FYB1	1	Gruosso2019_Immune
ncbi_3620	IDO1	1	Gruosso2019_Immune
ncbi_3028	HSD17B10	1	Gruosso2019_Immune
ncbi_6999	TDO2	1	Gruosso2019_Immune
ncbi_169355	IDO2	1	Gruosso2019_Immune
ncbi_23498	HAAO	1	Gruosso2019_Immune
ncbi_8942	KYNU	1	Gruosso2019_Immune
ncbi_1962	EHHADH	1	Gruosso2019_Immune
ncbi_8564	KMO	1	Gruosso2019_Immune
ncbi_3030	HADHA	1	Gruosso2019_Immune
ncbi_3032	HADHB	1	Gruosso2019_Immune
ncbi_39	ACAT2	1	Gruosso2019_Immune
ncbi_1875	E2F5	1	Gruosso2019_Immune
ncbi_1029	CDKN2A	1	Gruosso2019_Immune
ncbi_1874	E2F4	1	Gruosso2019_Immune
ncbi_5933	RBL1	1	Gruosso2019_Immune
ncbi_5698	PSMB9	1	Gruosso2019_Immune
ncbi_6892	TAPBP	1	Gruosso2019_Immune
ncbi_972	CD74	1	Gruosso2019_Immune
ncbi_3140	MR1	1	Gruosso2019_Immune
ncbi_57104	PNPLA2	1	Gruosso2019_Immune
ncbi_4543	MTNR1A	1	Gruosso2019_Immune
ncbi_5567	PRKACB	1	Gruosso2019_Immune
ncbi_2770	GNAI1	1	Gruosso2019_Immune
ncbi_2771	GNAI2	1	Gruosso2019_Immune
ncbi_4544	MTNR1B	1	Gruosso2019_Immune
ncbi_8698	S1PR4	1	Gruosso2019_Immune
ncbi_9294	S1PR2	1	Gruosso2019_Immune
ncbi_1509	CTSD	1	Gruosso2019_Immune
ncbi_5721	PSME2	1	Gruosso2019_Immune
ncbi_5720	PSME1	1	Gruosso2019_Immune
ncbi_10197	PSME3	1	Gruosso2019_Immune
ncbi_4905	NSF	1	Gruosso2019_Immune
ncbi_55081	IFT57	1	Gruosso2019_Immune
ncbi_6390	SDHB	1	Gruosso2019_Immune
ncbi_9491	PSMF1	1	Gruosso2019_Immune
ncbi_9527	GOSR1	1	Gruosso2019_Immune
ncbi_10915	TCERG1	1	Gruosso2019_Immune
ncbi_506	ATP5F1B	1	Gruosso2019_Immune
ncbi_1785	DNM2	1	Gruosso2019_Immune
ncbi_22895	RPH3A	1	Gruosso2019_Immune
ncbi_5433	POLR2D	1	Gruosso2019_Immune
ncbi_837	CASP4	1	Gruosso2019_Immune
ncbi_3303	HSPA1A	1	Gruosso2019_Immune
ncbi_3064	HTT	1	Gruosso2019_Immune
ncbi_1213	CLTC	1	Gruosso2019_Immune
ncbi_283248	RCOR2	1	Gruosso2019_Immune
ncbi_23581	CASP14	1	Gruosso2019_Immune
ncbi_5430	POLR2A	1	Gruosso2019_Immune
ncbi_2744	GLS	1	Gruosso2019_Immune
ncbi_7316	UBC	1	Gruosso2019_Immune
ncbi_9611	NCOR1	1	Gruosso2019_Immune
ncbi_708	C1QBP	1	Gruosso2019_Immune
ncbi_6789	STK4	1	Gruosso2019_Immune
ncbi_1593	CYP27A1	1	Gruosso2019_Immune
ncbi_6362	CCL18	1	Gruosso2019_Immune
ncbi_6402	SELL	1	Gruosso2019_Immune
ncbi_6375	XCL1	1	Gruosso2019_Immune
ncbi_6355	CCL8	1	Gruosso2019_Immune
ncbi_3384	ICAM2	1	Gruosso2019_Immune
ncbi_6367	CCL22	1	Gruosso2019_Immune
ncbi_64386	MMP25	1	Gruosso2019_Immune
ncbi_4321	MMP12	1	Gruosso2019_Immune
ncbi_4478	MSN	1	Gruosso2019_Immune
ncbi_6346	CCL1	1	Gruosso2019_Immune
ncbi_6846	XCL2	1	Gruosso2019_Immune
ncbi_6363	CCL19	1	Gruosso2019_Immune
ncbi_7295	TXN	1	Gruosso2019_Immune
ncbi_994	CDC25B	1	Gruosso2019_Immune
ncbi_7867	MAPKAPK3	1	Gruosso2019_Immune
ncbi_1649	DDIT3	1	Gruosso2019_Immune
ncbi_7283	TUBG1	1	Gruosso2019_Immune
ncbi_84790	TUBA1C	1	Gruosso2019_Immune
ncbi_7278	TUBA3C	1	Gruosso2019_Immune
ncbi_347733	TUBB2B	1	Gruosso2019_Immune
ncbi_203068	TUBB	1	Gruosso2019_Immune
ncbi_347688	TUBB8	1	Gruosso2019_Immune
ncbi_127933	UHMK1	1	Gruosso2019_Immune
ncbi_7277	TUBA4A	1	Gruosso2019_Immune
ncbi_1876	E2F6	1	Gruosso2019_Immune
ncbi_11143	KAT7	1	Gruosso2019_Immune
ncbi_2962	GTF2F1	1	Gruosso2019_Immune
ncbi_5368	PNOC	1	Gruosso2019_Immune
ncbi_3416	IDE	1	Gruosso2019_Immune
ncbi_7064	THOP1	1	Gruosso2019_Immune
ncbi_5173	PDYN	1	Gruosso2019_Immune
ncbi_56832	IFNK	1	Gruosso2019_Immune
ncbi_1381	CRABP1	1	Gruosso2019_Immune
ncbi_7818	DAP3	1	Gruosso2019_Immune
ncbi_57105	CYSLTR2	1	Gruosso2019_Immune
ncbi_5734	PTGER4	1	Gruosso2019_Immune
ncbi_241	ALOX5AP	1	Gruosso2019_Immune
ncbi_10800	CYSLTR1	1	Gruosso2019_Immune
ncbi_1241	LTB4R	1	Gruosso2019_Immune
ncbi_5730	PTGDS	1	Gruosso2019_Immune
ncbi_5729	PTGDR	1	Gruosso2019_Immune
ncbi_10291	SF3A1	1	Gruosso2019_Immune
ncbi_7343	UBTF	1	Gruosso2019_Immune
ncbi_8503	PIK3R3	1	Gruosso2019_Immune
ncbi_5291	PIK3CB	1	Gruosso2019_Immune
ncbi_1869	E2F1	1	Gruosso2019_Immune
ncbi_7157	TP53	1	Gruosso2019_Immune
ncbi_5286	PIK3C2A	1	Gruosso2019_Immune
ncbi_4193	MDM2	1	Gruosso2019_Immune
ncbi_4869	NPM1	1	Gruosso2019_Immune
ncbi_5925	RB1	1	Gruosso2019_Immune
ncbi_26999	CYFIP2	1	Gruosso2019_Immune
ncbi_5297	PI4KA	1	Gruosso2019_Immune
ncbi_5305	PIP4K2A	1	Gruosso2019_Immune
ncbi_2005	ELK4	1	Gruosso2019_Immune
ncbi_79837	PIP4K2C	1	Gruosso2019_Immune
ncbi_10552	ARPC1A	1	Gruosso2019_Immune
ncbi_286	ANK1	1	Gruosso2019_Immune
ncbi_26051	PPP1R16B	1	Gruosso2019_Immune
ncbi_5133	PDCD1	1	Gruosso2019_Immune
ncbi_152926	PPM1K	1	Gruosso2019_Immune
ncbi_9110	MTMR4	1	Gruosso2019_Immune
ncbi_192111	PGAM5	1	Gruosso2019_Immune
ncbi_55613	MTMR8	1	Gruosso2019_Immune
ncbi_5795	PTPRJ	1	Gruosso2019_Immune
ncbi_23007	PLCH1	1	Gruosso2019_Immune
ncbi_256281	NUDT14	1	Gruosso2019_Immune
ncbi_8732	RNGTT	1	Gruosso2019_Immune
ncbi_64768	IPPK	1	Gruosso2019_Immune
ncbi_2053	EPHX2	1	Gruosso2019_Immune
ncbi_80824	DUSP16	1	Gruosso2019_Immune
ncbi_5800	PTPRO	1	Gruosso2019_Immune
ncbi_11164	NUDT5	1	Gruosso2019_Immune
ncbi_51729	WBP11	1	Gruosso2019_Immune
ncbi_995	CDC25C	1	Gruosso2019_Immune
ncbi_993	CDC25A	1	Gruosso2019_Immune
ncbi_403313	PLPP6	1	Gruosso2019_Immune
ncbi_253430	IPMK	1	Gruosso2019_Immune
ncbi_26095	PTPN20	1	Gruosso2019_Immune
ncbi_54	ACP5	1	Gruosso2019_Immune
ncbi_5140	PDE3B	1	Gruosso2019_Immune
ncbi_2648	KAT2A	1	Gruosso2019_Immune
ncbi_1892	ECHS1	1	Gruosso2019_Immune
ncbi_64805	P2RY12	1	Gruosso2019_Immune
ncbi_1116	CHI3L1	1	Gruosso2019_Immune
ncbi_4502	MT2A	1	Gruosso2019_Immune
ncbi_2914	GRM4	1	Gruosso2019_Immune
ncbi_894	CCND2	1	Gruosso2019_Immune
ncbi_6790	AURKA	1	Gruosso2019_Immune
ncbi_2177	FANCD2	1	Gruosso2019_Immune
ncbi_5727	PTCH1	1	Gruosso2019_Immune
ncbi_5366	PMAIP1	1	Gruosso2019_Immune
ncbi_4683	NBN	1	Gruosso2019_Immune
ncbi_28996	HIPK2	1	Gruosso2019_Immune
ncbi_6772	STAT1	1	Gruosso2019_Interferon
ncbi_9636	ISG15	1	Gruosso2019_Interferon
ncbi_10379	IRF9	1	Gruosso2019_Interferon
ncbi_3569	IL6	1	Gruosso2019_Interferon
ncbi_64135	IFIH1	1	Gruosso2019_Interferon
ncbi_1386	ATF2	1	Gruosso2019_Interferon
ncbi_8517	IKBKG	1	Gruosso2019_Interferon
ncbi_3433	IFIT2	1	Gruosso2019_Interferon
ncbi_79132	DHX58	1	Gruosso2019_Interferon
ncbi_5300	PIN1	1	Gruosso2019_Interferon
ncbi_81030	ZBP1	1	Gruosso2019_Interferon
ncbi_4794	NFKBIE	1	Gruosso2019_Interferon
ncbi_6773	STAT2	1	Gruosso2019_Interferon
ncbi_3445	IFNA8	1	Gruosso2019_Interferon
ncbi_103	ADAR	1	Gruosso2019_Interferon
ncbi_8772	FADD	1	Gruosso2019_Interferon
ncbi_3661	IRF3	1	Gruosso2019_Interferon
ncbi_3665	IRF7	1	Gruosso2019_Interferon
ncbi_7187	TRAF3	1	Gruosso2019_Interferon
ncbi_23586	DDX58	1	Gruosso2019_Interferon
ncbi_10010	TANK	1	Gruosso2019_Interferon
ncbi_29110	TBK1	1	Gruosso2019_Interferon
ncbi_6300	MAPK12	1	Gruosso2019_Interferon
ncbi_3446	IFNA10	1	Gruosso2019_Interferon
ncbi_3448	IFNA14	1	Gruosso2019_Interferon
ncbi_5970	RELA	1	Gruosso2019_Interferon
ncbi_356	FASLG	1	Gruosso2019_Interferon
ncbi_915	CD3D	1	Gruosso2019_Interferon
ncbi_3107	HLA-C	1	Gruosso2019_Interferon
ncbi_2207	FCER1G	1	Gruosso2019_Interferon
ncbi_3106	HLA-B	1	Gruosso2019_Interferon
ncbi_3002	GZMB	1	Gruosso2019_Interferon
ncbi_3105	HLA-A	1	Gruosso2019_Interferon
ncbi_840	CASP7	1	Gruosso2019_Interferon
ncbi_836	CASP3	1	Gruosso2019_Interferon
ncbi_567	B2M	1	Gruosso2019_Interferon
ncbi_917	CD3G	1	Gruosso2019_Interferon
ncbi_355	FAS	1	Gruosso2019_Interferon
ncbi_221527	ZBTB12	1	Gruosso2019_Interferon
ncbi_841	CASP8	1	Gruosso2019_Interferon
ncbi_83666	PARP9	1	Gruosso2019_Interferon
ncbi_8743	TNFSF10	1	Gruosso2019_Interferon
ncbi_54625	PARP14	1	Gruosso2019_Interferon
ncbi_9020	MAP3K14	1	Gruosso2019_Interferon
ncbi_9966	TNFSF15	1	Gruosso2019_Interferon
ncbi_843	CASP10	1	Gruosso2019_Interferon
ncbi_8797	TNFRSF10A	1	Gruosso2019_Interferon
ncbi_417	ART1	1	Gruosso2019_Interferon
ncbi_4000	LMNA	1	Gruosso2019_Interferon
ncbi_330	BIRC3	1	Gruosso2019_Interferon
ncbi_64761	PARP12	1	Gruosso2019_Interferon
ncbi_57097	PARP11	1	Gruosso2019_Interferon
ncbi_397	ARHGDIB	1	Gruosso2019_Interferon
ncbi_84875	PARP10	1	Gruosso2019_Interferon
ncbi_7186	TRAF2	1	Gruosso2019_Interferon
ncbi_56616	DIABLO	1	Gruosso2019_Interferon
ncbi_60	ACTB	1	Gruosso2019_Interferon
ncbi_8717	TRADD	1	Gruosso2019_Interferon
ncbi_79668	PARP8	1	Gruosso2019_Interferon
ncbi_8795	TNFRSF10B	1	Gruosso2019_Interferon
ncbi_8718	TNFRSF25	1	Gruosso2019_Interferon
ncbi_7132	TNFRSF1A	1	Gruosso2019_Interferon
ncbi_6709	SPTAN1	1	Gruosso2019_Interferon
ncbi_56829	ZC3HAV1	1	Gruosso2019_Interferon
ncbi_6890	TAP1	1	Gruosso2019_Interferon
ncbi_2537	IFI6	1	Gruosso2019_Interferon
ncbi_3434	IFIT1	1	Gruosso2019_Interferon
ncbi_3437	IFIT3	1	Gruosso2019_Interferon
ncbi_8651	SOCS1	1	Gruosso2019_Interferon
ncbi_5696	PSMB8	1	Gruosso2019_Interferon
ncbi_3717	JAK2	1	Gruosso2019_Interferon
ncbi_4599	MX1	1	Gruosso2019_Interferon
ncbi_3659	IRF1	1	Gruosso2019_Interferon
ncbi_3430	IFI35	1	Gruosso2019_Interferon
ncbi_8554	PIAS1	1	Gruosso2019_Interferon
ncbi_6352	CCL5	1	Gruosso2019_Interferon
ncbi_1234	CCR5	1	Gruosso2019_Interferon
ncbi_6373	CXCL11	1	Gruosso2019_Interferon
ncbi_1230	CCR1	1	Gruosso2019_Interferon
ncbi_3627	CXCL10	1	Gruosso2019_Interferon
ncbi_4283	CXCL9	1	Gruosso2019_Interferon
ncbi_2833	CXCR3	1	Gruosso2019_Interferon
ncbi_6351	CCL4	1	Gruosso2019_Interferon
ncbi_6348	CCL3	1	Gruosso2019_Interferon
ncbi_83758	RBP5	1	Gruosso2019_Interferon
ncbi_5948	RBP2	1	Gruosso2019_Interferon
ncbi_5947	RBP1	1	Gruosso2019_Interferon
ncbi_3600	IL15	1	Gruosso2019_Interferon
ncbi_6347	CCL2	1	Gruosso2019_Interferon
ncbi_282618	IFNL1	1	Gruosso2019_Interferon
ncbi_3553	IL1B	1	Gruosso2019_Interferon
ncbi_5610	EIF2AK2	1	Gruosso2019_Interferon
ncbi_7098	TLR3	1	Gruosso2019_Interferon
ncbi_5608	MAP2K6	1	Gruosso2019_Interferon
ncbi_6041	RNASEL	1	Gruosso2019_Interferon
ncbi_6885	MAP3K7	1	Gruosso2019_Interferon
ncbi_7706	TRIM25	1	Gruosso2019_Interferon
ncbi_9530	BAG4	1	Gruosso2019_Interferon
ncbi_3620	IDO1	1	Gruosso2019_Interferon
ncbi_169355	IDO2	1	Gruosso2019_Interferon
ncbi_23498	HAAO	1	Gruosso2019_Interferon
ncbi_8942	KYNU	1	Gruosso2019_Interferon
ncbi_5770	PTPN1	1	Gruosso2019_Interferon
ncbi_5777	PTPN6	1	Gruosso2019_Interferon
ncbi_6776	STAT5A	1	Gruosso2019_Interferon
ncbi_9021	SOCS3	1	Gruosso2019_Interferon
ncbi_30837	SOCS7	1	Gruosso2019_Interferon
ncbi_2688	GH1	1	Gruosso2019_Interferon
ncbi_25970	SH2B1	1	Gruosso2019_Interferon
ncbi_3383	ICAM1	1	Gruosso2019_Interferon
ncbi_5552	SRGN	1	Gruosso2019_Interferon
ncbi_10654	PMVK	1	Gruosso2019_Cholesterol
ncbi_38	ACAT1	1	Gruosso2019_Cholesterol
ncbi_4597	MVD	1	Gruosso2019_Cholesterol
ncbi_39	ACAT2	1	Gruosso2019_Cholesterol
ncbi_4598	MVK	1	Gruosso2019_Cholesterol
ncbi_3157	HMGCS1	1	Gruosso2019_Cholesterol
ncbi_3156	HMGCR	1	Gruosso2019_Cholesterol
ncbi_5984	RFC4	1	Gruosso2019_Cholesterol
ncbi_5983	RFC3	1	Gruosso2019_Cholesterol
ncbi_2237	FEN1	1	Gruosso2019_Cholesterol
ncbi_5395	PMS2	1	Gruosso2019_Cholesterol
ncbi_5982	RFC2	1	Gruosso2019_Cholesterol
ncbi_5111	PCNA	1	Gruosso2019_Cholesterol
ncbi_4292	MLH1	1	Gruosso2019_Cholesterol
ncbi_6573	SLC19A1	1	Gruosso2019_Cholesterol
ncbi_6117	RPA1	1	Gruosso2019_Cholesterol
ncbi_4437	MSH3	1	Gruosso2019_Cholesterol
ncbi_10682	EBP	1	Gruosso2019_Cholesterol
ncbi_2222	FDFT1	1	Gruosso2019_Cholesterol
ncbi_4047	LSS	1	Gruosso2019_Cholesterol
ncbi_6713	SQLE	1	Gruosso2019_Cholesterol
ncbi_2224	FDPS	1	Gruosso2019_Cholesterol
ncbi_1352	COX10	1	Gruosso2019_Cholesterol
ncbi_2342	FNTB	1	Gruosso2019_Cholesterol
ncbi_5198	PFAS	1	Gruosso2019_Cholesterol
ncbi_2618	GART	1	Gruosso2019_Cholesterol
ncbi_1021	CDK6	1	Gruosso2019_Cholesterol
ncbi_4176	MCM7	1	Gruosso2019_Cholesterol
ncbi_1022	CDK7	1	Gruosso2019_Cholesterol
ncbi_6119	RPA3	1	Gruosso2019_Cholesterol
ncbi_8317	CDC7	1	Gruosso2019_Cholesterol
ncbi_1017	CDK2	1	Gruosso2019_Cholesterol
ncbi_4171	MCM2	1	Gruosso2019_Cholesterol
ncbi_5001	ORC5	1	Gruosso2019_Cholesterol
ncbi_11200	CHEK2	1	Gruosso2019_Cholesterol
ncbi_4173	MCM4	1	Gruosso2019_Cholesterol
ncbi_4999	ORC2	1	Gruosso2019_Cholesterol
ncbi_4174	MCM5	1	Gruosso2019_Cholesterol
ncbi_8318	CDC45	1	Gruosso2019_Cholesterol
ncbi_1019	CDK4	1	Gruosso2019_Cholesterol
ncbi_6821	SUOX	1	Gruosso2019_Cholesterol
ncbi_10419	PRMT5	1	Gruosso2019_Cholesterol
ncbi_2806	GOT2	1	Gruosso2019_Cholesterol
ncbi_5096	PCCB	1	Gruosso2019_Cholesterol
ncbi_29960	MRM2	1	Gruosso2019_Cholesterol
ncbi_4144	MAT2A	1	Gruosso2019_Cholesterol
ncbi_191	AHCY	1	Gruosso2019_Cholesterol
ncbi_84693	MCEE	1	Gruosso2019_Cholesterol
ncbi_24140	FTSJ1	1	Gruosso2019_Cholesterol
ncbi_3831	KLC1	1	Gruosso2019_Fibrosis
ncbi_7475	WNT6	1	Gruosso2019_Fibrosis
ncbi_1944	EFNA3	1	Gruosso2019_Fibrosis
ncbi_2736	GLI2	1	Gruosso2019_Fibrosis
ncbi_5530	PPP3CA	1	Gruosso2019_Fibrosis
ncbi_7422	VEGFA	1	Gruosso2019_Fibrosis
ncbi_11086	ADAM29	1	Gruosso2019_Fibrosis
ncbi_5154	PDGFA	1	Gruosso2019_Fibrosis
ncbi_1793	DOCK1	1	Gruosso2019_Fibrosis
ncbi_2785	GNG3	1	Gruosso2019_Fibrosis
ncbi_2737	GLI3	1	Gruosso2019_Fibrosis
ncbi_9353	SLIT2	1	Gruosso2019_Fibrosis
ncbi_1942	EFNA1	1	Gruosso2019_Fibrosis
ncbi_10505	SEMA4F	1	Gruosso2019_Fibrosis
ncbi_4637	MYL6	1	Gruosso2019_Fibrosis
ncbi_627	BDNF	1	Gruosso2019_Fibrosis
ncbi_7483	WNT9A	1	Gruosso2019_Fibrosis
ncbi_3673	ITGA2	1	Gruosso2019_Fibrosis
ncbi_6655	SOS2	1	Gruosso2019_Fibrosis
ncbi_7482	WNT2B	1	Gruosso2019_Fibrosis
ncbi_84617	TUBB6	1	Gruosso2019_Fibrosis
ncbi_1949	EFNB3	1	Gruosso2019_Fibrosis
ncbi_5998	RGS3	1	Gruosso2019_Fibrosis
ncbi_57522	SRGAP1	1	Gruosso2019_Fibrosis
ncbi_93408	MYL10	1	Gruosso2019_Fibrosis
ncbi_5228	PGF	1	Gruosso2019_Fibrosis
ncbi_11096	ADAMTS5	1	Gruosso2019_Fibrosis
ncbi_8745	ADAM23	1	Gruosso2019_Fibrosis
ncbi_10512	SEMA3C	1	Gruosso2019_Fibrosis
ncbi_2515	ADAM2	1	Gruosso2019_Fibrosis
ncbi_84662	GLIS2	1	Gruosso2019_Fibrosis
ncbi_113026	PLCD3	1	Gruosso2019_Fibrosis
ncbi_2042	EPHA3	1	Gruosso2019_Fibrosis
ncbi_4634	MYL3	1	Gruosso2019_Fibrosis
ncbi_223117	SEMA3D	1	Gruosso2019_Fibrosis
ncbi_8748	ADAM20	1	Gruosso2019_Fibrosis
ncbi_5155	PDGFB	1	Gruosso2019_Fibrosis
ncbi_8633	UNC5C	1	Gruosso2019_Fibrosis
ncbi_7846	TUBA1A	1	Gruosso2019_Fibrosis
ncbi_6383	SDC2	1	Gruosso2019_Fibrosis
ncbi_84909	AOPEP	1	Gruosso2019_Fibrosis
ncbi_219699	UNC5B	1	Gruosso2019_Fibrosis
ncbi_2735	GLI1	1	Gruosso2019_Fibrosis
ncbi_4908	NTF3	1	Gruosso2019_Fibrosis
ncbi_9037	SEMA5A	1	Gruosso2019_Fibrosis
ncbi_4319	MMP10	1	Gruosso2019_Fibrosis
ncbi_22941	SHANK2	1	Gruosso2019_Fibrosis
ncbi_7472	WNT2	1	Gruosso2019_Fibrosis
ncbi_80310	PDGFD	1	Gruosso2019_Fibrosis
ncbi_9509	ADAMTS2	1	Gruosso2019_Fibrosis
ncbi_80031	SEMA6D	1	Gruosso2019_Fibrosis
ncbi_23365	ARHGEF12	1	Gruosso2019_Fibrosis
ncbi_7478	WNT8A	1	Gruosso2019_Fibrosis
ncbi_4313	MMP2	1	Gruosso2019_Fibrosis
ncbi_6586	SLIT3	1	Gruosso2019_Fibrosis
ncbi_3678	ITGA5	1	Gruosso2019_Fibrosis
ncbi_8997	KALRN	1	Gruosso2019_Fibrosis
ncbi_4635	MYL4	1	Gruosso2019_Fibrosis
ncbi_5921	RASA1	1	Gruosso2019_Fibrosis
ncbi_2050	EPHB4	1	Gruosso2019_Fibrosis
ncbi_8322	FZD4	1	Gruosso2019_Fibrosis
ncbi_8829	NRP1	1	Gruosso2019_Fibrosis
ncbi_2028	ENPEP	1	Gruosso2019_Fibrosis
ncbi_652	BMP4	1	Gruosso2019_Fibrosis
ncbi_8321	FZD1	1	Gruosso2019_Fibrosis
ncbi_11174	ADAMTS6	1	Gruosso2019_Fibrosis
ncbi_10398	MYL9	1	Gruosso2019_Fibrosis
ncbi_56034	PDGFC	1	Gruosso2019_Fibrosis
ncbi_7424	VEGFC	1	Gruosso2019_Fibrosis
ncbi_5587	PRKD1	1	Gruosso2019_Fibrosis
ncbi_2791	GNG11	1	Gruosso2019_Fibrosis
ncbi_649	BMP1	1	Gruosso2019_Fibrosis
ncbi_3688	ITGB1	1	Gruosso2019_Fibrosis
ncbi_8038	ADAM12	1	Gruosso2019_Fibrosis
ncbi_4322	MMP13	1	Gruosso2019_Fibrosis
ncbi_4320	MMP11	1	Gruosso2019_Fibrosis
ncbi_6453	ITSN1	1	Gruosso2019_Fibrosis
ncbi_4776	NFATC4	1	Gruosso2019_Fibrosis
ncbi_4627	MYH9	1	Gruosso2019_Fibrosis
ncbi_3709	ITPR2	1	Gruosso2019_Fibrosis
ncbi_4632	MYL1	1	Gruosso2019_Fibrosis
ncbi_8735	MYH13	1	Gruosso2019_Fibrosis
ncbi_3710	ITPR3	1	Gruosso2019_Fibrosis
ncbi_2982	GUCY1A1	1	Gruosso2019_Fibrosis
ncbi_51196	PLCE1	1	Gruosso2019_Fibrosis
ncbi_103910	MYL12B	1	Gruosso2019_Fibrosis
ncbi_5334	PLCL1	1	Gruosso2019_Fibrosis
ncbi_4626	MYH8	1	Gruosso2019_Fibrosis
ncbi_89869	PLCZ1	1	Gruosso2019_Fibrosis
ncbi_58	ACTA1	1	Gruosso2019_Fibrosis
ncbi_23236	PLCB1	1	Gruosso2019_Fibrosis
ncbi_3781	KCNN2	1	Gruosso2019_Fibrosis
ncbi_115	ADCY9	1	Gruosso2019_Fibrosis
ncbi_72	ACTG2	1	Gruosso2019_Fibrosis
ncbi_4619	MYH1	1	Gruosso2019_Fibrosis
ncbi_23164	MPRIP	1	Gruosso2019_Fibrosis
ncbi_196883	ADCY4	1	Gruosso2019_Fibrosis
ncbi_5138	PDE2A	1	Gruosso2019_Fibrosis
ncbi_27092	CACNG4	1	Gruosso2019_Fibrosis
ncbi_70	ACTC1	1	Gruosso2019_Fibrosis
ncbi_4629	MYH11	1	Gruosso2019_Fibrosis
ncbi_5136	PDE1A	1	Gruosso2019_Fibrosis
ncbi_112	ADCY6	1	Gruosso2019_Fibrosis
ncbi_4638	MYLK	1	Gruosso2019_Fibrosis
ncbi_2977	GUCY1A2	1	Gruosso2019_Fibrosis
ncbi_55811	ADCY10	1	Gruosso2019_Fibrosis
ncbi_775	CACNA1C	1	Gruosso2019_Fibrosis
ncbi_5593	PRKG2	1	Gruosso2019_Fibrosis
ncbi_5592	PRKG1	1	Gruosso2019_Fibrosis
ncbi_5153	PDE1B	1	Gruosso2019_Fibrosis
ncbi_59	ACTA2	1	Gruosso2019_Fibrosis
ncbi_5139	PDE3A	1	Gruosso2019_Fibrosis
ncbi_8654	PDE5A	1	Gruosso2019_Fibrosis
ncbi_776	CACNA1D	1	Gruosso2019_Fibrosis
ncbi_8826	IQGAP1	1	Gruosso2019_Fibrosis
ncbi_89	ACTN3	1	Gruosso2019_Fibrosis
ncbi_10580	SORBS1	1	Gruosso2019_Fibrosis
ncbi_6925	TCF4	1	Gruosso2019_Fibrosis
ncbi_6927	HNF1A	1	Gruosso2019_Fibrosis
ncbi_81027	TUBB1	1	Gruosso2019_Fibrosis
ncbi_7414	VCL	1	Gruosso2019_Fibrosis
ncbi_87	ACTN1	1	Gruosso2019_Fibrosis
ncbi_1500	CTNND1	1	Gruosso2019_Fibrosis
ncbi_4233	MET	1	Gruosso2019_Fibrosis
ncbi_1398	CRK	1	Gruosso2019_Fibrosis
ncbi_4851	NOTCH1	1	Gruosso2019_Fibrosis
ncbi_1499	CTNNB1	1	Gruosso2019_Fibrosis
ncbi_5908	RAP1B	1	Gruosso2019_Fibrosis
ncbi_207	AKT1	1	Gruosso2019_Fibrosis
ncbi_7042	TGFB2	1	Gruosso2019_Fibrosis
ncbi_5728	PTEN	1	Gruosso2019_Fibrosis
ncbi_28514	DLL1	1	Gruosso2019_Fibrosis
ncbi_92	ACVR2A	1	Gruosso2019_Fibrosis
ncbi_1000	CDH2	1	Gruosso2019_Fibrosis
ncbi_659	BMPR2	1	Gruosso2019_Fibrosis
ncbi_1495	CTNNA1	1	Gruosso2019_Fibrosis
ncbi_4855	NOTCH4	1	Gruosso2019_Fibrosis
ncbi_4008	LMO7	1	Gruosso2019_Fibrosis
ncbi_55109	AGGF1	1	Gruosso2019_Fibrosis
ncbi_4854	NOTCH3	1	Gruosso2019_Fibrosis
ncbi_90	ACVR1	1	Gruosso2019_Fibrosis
ncbi_2241	FER	1	Gruosso2019_Fibrosis
ncbi_22905	EPN2	1	Gruosso2019_Fibrosis
ncbi_2260	FGFR1	1	Gruosso2019_Fibrosis
ncbi_6591	SNAI2	1	Gruosso2019_Fibrosis
ncbi_7046	TGFBR1	1	Gruosso2019_Fibrosis
ncbi_2246	FGF1	1	Gruosso2019_Fibrosis
ncbi_9863	MAGI2	1	Gruosso2019_Fibrosis
ncbi_6608	SMO	1	Gruosso2019_Fibrosis
ncbi_7477	WNT7B	1	Gruosso2019_Fibrosis
ncbi_2535	FZD2	1	Gruosso2019_Fibrosis
ncbi_4087	SMAD2	1	Gruosso2019_Fibrosis
ncbi_4092	SMAD7	1	Gruosso2019_Fibrosis
ncbi_8433	UTF1	1	Gruosso2019_Fibrosis
ncbi_656	BMP8B	1	Gruosso2019_Fibrosis
ncbi_5170	PDPK1	1	Gruosso2019_Fibrosis
ncbi_4803	NGF	1	Gruosso2019_Fibrosis
ncbi_2261	FGFR3	1	Gruosso2019_Fibrosis
ncbi_5290	PIK3CA	1	Gruosso2019_Fibrosis
ncbi_353500	BMP8A	1	Gruosso2019_Fibrosis
ncbi_2308	FOXO1	1	Gruosso2019_Fibrosis
ncbi_4091	SMAD6	1	Gruosso2019_Fibrosis
ncbi_2263	FGFR2	1	Gruosso2019_Fibrosis
ncbi_4090	SMAD5	1	Gruosso2019_Fibrosis
ncbi_57167	SALL4	1	Gruosso2019_Fibrosis
ncbi_7044	LEFTY2	1	Gruosso2019_Fibrosis
ncbi_5156	PDGFRA	1	Gruosso2019_Fibrosis
ncbi_7043	TGFB3	1	Gruosso2019_Fibrosis
ncbi_5159	PDGFRB	1	Gruosso2019_Fibrosis
ncbi_3624	INHBA	1	Gruosso2019_Fibrosis
ncbi_388	RHOB	1	Gruosso2019_Fibrosis
ncbi_171177	RHOV	1	Gruosso2019_Fibrosis
ncbi_5747	PTK2	1	Gruosso2019_Fibrosis
ncbi_1073	CFL2	1	Gruosso2019_Fibrosis
ncbi_84432	PROK1	1	Gruosso2019_Fibrosis
ncbi_5601	MAPK9	1	Gruosso2019_Fibrosis
ncbi_9586	CREB5	1	Gruosso2019_Fibrosis
ncbi_8660	IRS2	1	Gruosso2019_Fibrosis
ncbi_5595	MAPK3	1	Gruosso2019_Fibrosis
ncbi_9087	TMSB4Y	1	Gruosso2019_Fibrosis
ncbi_3725	JUN	1	Gruosso2019_Fibrosis
ncbi_29984	RHOD	1	Gruosso2019_Fibrosis
ncbi_5526	PPP2R5B	1	Gruosso2019_Fibrosis
ncbi_7423	VEGFB	1	Gruosso2019_Fibrosis
ncbi_151742	PPM1L	1	Gruosso2019_Fibrosis
ncbi_4582	MUC1	1	Gruosso2019_Fibrosis
ncbi_10488	CREB3	1	Gruosso2019_Fibrosis
ncbi_55742	PARVA	1	Gruosso2019_Fibrosis
ncbi_5602	MAPK10	1	Gruosso2019_Fibrosis
ncbi_148327	CREB3L4	1	Gruosso2019_Fibrosis
ncbi_8471	IRS4	1	Gruosso2019_Fibrosis
ncbi_4843	NOS2	1	Gruosso2019_Fibrosis
ncbi_80895	ILKAP	1	Gruosso2019_Fibrosis
ncbi_5743	PTGS2	1	Gruosso2019_Fibrosis
ncbi_3611	ILK	1	Gruosso2019_Fibrosis
ncbi_2335	FN1	1	Gruosso2019_Fibrosis
ncbi_5518	PPP2R1A	1	Gruosso2019_Fibrosis
ncbi_389	RHOC	1	Gruosso2019_Fibrosis
ncbi_3667	IRS1	1	Gruosso2019_Fibrosis
ncbi_57381	RHOJ	1	Gruosso2019_Fibrosis
ncbi_2353	FOS	1	Gruosso2019_Fibrosis
ncbi_2318	FLNC	1	Gruosso2019_Fibrosis
ncbi_55679	LIMS2	1	Gruosso2019_Fibrosis
ncbi_7041	TGFB1I1	1	Gruosso2019_Fibrosis
ncbi_3690	ITGB3	1	Gruosso2019_Fibrosis
ncbi_10979	FERMT2	1	Gruosso2019_Fibrosis
ncbi_54751	FBLIM1	1	Gruosso2019_Fibrosis
ncbi_3693	ITGB5	1	Gruosso2019_Fibrosis
ncbi_4327	MMP19	1	Gruosso2019_Fibrosis
ncbi_6382	SDC1	1	Gruosso2019_Fibrosis
ncbi_79148	MMP28	1	Gruosso2019_Fibrosis
ncbi_4314	MMP3	1	Gruosso2019_Fibrosis
ncbi_3339	HSPG2	1	Gruosso2019_Fibrosis
ncbi_4035	LRP1	1	Gruosso2019_Fibrosis
ncbi_4324	MMP15	1	Gruosso2019_Fibrosis
ncbi_7078	TIMP3	1	Gruosso2019_Fibrosis
ncbi_8434	RECK	1	Gruosso2019_Fibrosis
ncbi_4323	MMP14	1	Gruosso2019_Fibrosis
ncbi_4325	MMP16	1	Gruosso2019_Fibrosis
ncbi_7058	THBS2	1	Gruosso2019_Fibrosis
ncbi_1272	CNTN1	1	Gruosso2019_Fibrosis
ncbi_55534	MAML3	1	Gruosso2019_Fibrosis
ncbi_5986	RFNG	1	Gruosso2019_Fibrosis
ncbi_23462	HEY1	1	Gruosso2019_Fibrosis
ncbi_196403	DTX3	1	Gruosso2019_Fibrosis
ncbi_8650	NUMB	1	Gruosso2019_Fibrosis
ncbi_5663	PSEN1	1	Gruosso2019_Fibrosis
ncbi_54567	DLL4	1	Gruosso2019_Fibrosis
ncbi_3280	HES1	1	Gruosso2019_Fibrosis
ncbi_23493	HEY2	1	Gruosso2019_Fibrosis
ncbi_10207	PATJ	1	Gruosso2019_Fibrosis
ncbi_9076	CLDN1	1	Gruosso2019_Fibrosis
ncbi_100132463	CLDN24	1	Gruosso2019_Fibrosis
ncbi_9075	CLDN2	1	Gruosso2019_Fibrosis
ncbi_8733	GPAA1	1	Gruosso2019_Fibrosis
ncbi_6709	SPTAN1	1	Gruosso2019_Fibrosis
ncbi_9181	ARHGEF2	1	Gruosso2019_Fibrosis
ncbi_7074	TIAM1	1	Gruosso2019_Fibrosis
ncbi_8573	CASK	1	Gruosso2019_Fibrosis
ncbi_9218	VAPA	1	Gruosso2019_Fibrosis
ncbi_9341	VAMP3	1	Gruosso2019_Fibrosis
ncbi_8774	NAPG	1	Gruosso2019_Fibrosis
ncbi_5872	RAB13	1	Gruosso2019_Fibrosis
ncbi_23562	CLDN14	1	Gruosso2019_Fibrosis
ncbi_57530	CGN	1	Gruosso2019_Fibrosis
ncbi_53842	CLDN22	1	Gruosso2019_Fibrosis
ncbi_5010	CLDN11	1	Gruosso2019_Fibrosis
ncbi_10652	YKT6	1	Gruosso2019_Fibrosis
ncbi_64398	MPP5	1	Gruosso2019_Fibrosis
ncbi_7082	TJP1	1	Gruosso2019_Fibrosis
ncbi_9071	CLDN10	1	Gruosso2019_Fibrosis
ncbi_3996	LLGL1	1	Gruosso2019_Fibrosis
ncbi_7122	CLDN5	1	Gruosso2019_Fibrosis
ncbi_8777	MPDZ	1	Gruosso2019_Fibrosis
ncbi_9073	CLDN8	1	Gruosso2019_Fibrosis
ncbi_58494	JAM2	1	Gruosso2019_Fibrosis
ncbi_100506658	OCLN	1	Gruosso2019_Fibrosis
ncbi_83700	JAM3	1	Gruosso2019_Fibrosis
ncbi_2250	FGF5	1	Gruosso2019_Fibrosis
ncbi_3576	CXCL8	1	Gruosso2019_Fibrosis
ncbi_2252	FGF7	1	Gruosso2019_Fibrosis
ncbi_8823	FGF16	1	Gruosso2019_Fibrosis
ncbi_2255	FGF10	1	Gruosso2019_Fibrosis
ncbi_2258	FGF13	1	Gruosso2019_Fibrosis
ncbi_7057	THBS1	1	Gruosso2019_Fibrosis
ncbi_2324	FLT4	1	Gruosso2019_Fibrosis
ncbi_3488	IGFBP5	1	Gruosso2019_Fibrosis
ncbi_1292	COL6A2	1	Gruosso2019_Fibrosis
ncbi_11278	KLF12	1	Gruosso2019_Fibrosis
ncbi_1287	COL4A5	1	Gruosso2019_Fibrosis
ncbi_1306	COL15A1	1	Gruosso2019_Fibrosis
ncbi_26280	IL1RAPL2	1	Gruosso2019_Fibrosis
ncbi_1316	KLF6	1	Gruosso2019_Fibrosis
ncbi_1910	EDNRB	1	Gruosso2019_Fibrosis
ncbi_1282	COL4A1	1	Gruosso2019_Fibrosis
ncbi_3487	IGFBP4	1	Gruosso2019_Fibrosis
ncbi_1294	COL7A1	1	Gruosso2019_Fibrosis
ncbi_284217	LAMA1	1	Gruosso2019_Fibrosis
ncbi_1307	COL16A1	1	Gruosso2019_Fibrosis
ncbi_3791	KDR	1	Gruosso2019_Fibrosis
ncbi_255631	COL24A1	1	Gruosso2019_Fibrosis
ncbi_3481	IGF2	1	Gruosso2019_Fibrosis
ncbi_1295	COL8A1	1	Gruosso2019_Fibrosis
ncbi_1289	COL5A1	1	Gruosso2019_Fibrosis
ncbi_81578	COL21A1	1	Gruosso2019_Fibrosis
ncbi_1293	COL6A3	1	Gruosso2019_Fibrosis
ncbi_1490	CCN2	1	Gruosso2019_Fibrosis
ncbi_185	AGTR1	1	Gruosso2019_Fibrosis
ncbi_1303	COL12A1	1	Gruosso2019_Fibrosis
ncbi_1909	EDNRA	1	Gruosso2019_Fibrosis
ncbi_1301	COL11A1	1	Gruosso2019_Fibrosis
ncbi_1277	COL1A1	1	Gruosso2019_Fibrosis
ncbi_1278	COL1A2	1	Gruosso2019_Fibrosis
ncbi_1281	COL3A1	1	Gruosso2019_Fibrosis
ncbi_1290	COL5A2	1	Gruosso2019_Fibrosis
ncbi_1300	COL10A1	1	Gruosso2019_Fibrosis
ncbi_5054	SERPINE1	1	Gruosso2019_Fibrosis
ncbi_7056	THBD	1	Gruosso2019_Fibrosis
ncbi_2158	F9	1	Gruosso2019_Fibrosis
ncbi_2159	F10	1	Gruosso2019_Fibrosis
ncbi_2165	F13B	1	Gruosso2019_Fibrosis
ncbi_462	SERPINC1	1	Gruosso2019_Fibrosis
ncbi_3053	SERPIND1	1	Gruosso2019_Fibrosis
ncbi_5328	PLAU	1	Gruosso2019_Fibrosis
ncbi_2149	F2R	1	Gruosso2019_Fibrosis
ncbi_5627	PROS1	1	Gruosso2019_Fibrosis
ncbi_5327	PLAT	1	Gruosso2019_Fibrosis
ncbi_623	BDKRB1	1	Gruosso2019_Fibrosis
ncbi_624	BDKRB2	1	Gruosso2019_Fibrosis
ncbi_2162	F13A1	1	Gruosso2019_Fibrosis
ncbi_2160	F11	1	Gruosso2019_Fibrosis
ncbi_2243	FGA	1	Gruosso2019_Fibrosis
ncbi_2266	FGG	1	Gruosso2019_Fibrosis
ncbi_80781	COL18A1	1	Gruosso2019_Fibrosis
ncbi_5624	PROC	1	Gruosso2019_Fibrosis
ncbi_50509	COL5A3	1	Gruosso2019_Fibrosis
ncbi_5450	POU2AF1	1	Hamy2016_Immune
ncbi_9595	CYTIP	1	Hamy2016_Immune
ncbi_1236	CCR7	1	Hamy2016_Immune
ncbi_6402	SELL	1	Hamy2016_Immune
ncbi_3001	GZMA	1	Hamy2016_Immune
ncbi_6352	CCL5	1	Hamy2016_Immune
ncbi_3575	IL7R	1	Hamy2016_Immune
ncbi_3932	LCK	1	Hamy2016_Immune
ncbi_4283	CXCL9	1	Hamy2016_Immune
ncbi_5730	PTGDS	1	Hamy2016_Immune
ncbi_915	CD3D	1	Hamy2016_Immune
ncbi_4069	LYZ	1	Hamy2016_Immune
ncbi_914	CD2	1	Hamy2016_Immune
ncbi_5788	PTPRC	1	Hamy2016_Immune
ncbi_91353	IGLL3P	1	Hamy2016_Immune
ncbi_4050	LTB	1	Hamy2016_Immune
ncbi_10563	CXCL13	1	Hamy2016_Immune
ncbi_3627	CXCL10	1	Hamy2016_Immune
ncbi_2633	GBP1	1	Hamy2016_Immune
ncbi_100423062	IGLL5	1	Hamy2016_Immune
ncbi_3122	HLA-DRA	1	Hamy2016_Immune
ncbi_6772	STAT1	1	Hamy2016_Immune
ncbi_713	C1QB	1	Hamy2016_Immune
ncbi_9332	CD163	1	Hamy2016_Immune
ncbi_445347	TARP	1	Hamy2016_Immune
ncbi_6363	CCL19	1	Hamy2016_Immune
ncbi_712	C1QA	1	Teschendorff2007_Immune
ncbi_6846	XCL2	1	Teschendorff2007_Immune
ncbi_6696	SPP1	-1	Teschendorff2007_Immune
ncbi_608	TNFRSF17	1	Teschendorff2007_Immune
ncbi_4063	LY9	1	Teschendorff2007_Immune
ncbi_3538	IGLC2	1	Teschendorff2007_Immune
ncbi_3134	HLA-F	1	Teschendorff2007_Immune
ncbi_60489	APOBEC3G	1	Yang2018_Immune
ncbi_6352	CCL5	1	Yang2018_Immune
ncbi_729230	CCR2	1	Yang2018_Immune
ncbi_914	CD2	1	Yang2018_Immune
ncbi_939	CD27	1	Yang2018_Immune
ncbi_915	CD3D	1	Yang2018_Immune
ncbi_1043	CD52	1	Yang2018_Immune
ncbi_11151	CORO1A	1	Yang2018_Immune
ncbi_4283	CXCL9	1	Yang2018_Immune
ncbi_3001	GZMA	1	Yang2018_Immune
ncbi_3003	GZMK	1	Yang2018_Immune
ncbi_3108	HLA-DMA	1	Yang2018_Immune
ncbi_3561	IL2RG	1	Yang2018_Immune
ncbi_3932	LCK	1	Yang2018_Immune
ncbi_5579	PRKCB	1	Yang2018_Immune
ncbi_5788	PTPRC	1	Yang2018_Immune
ncbi_4068	SH2D1A	1	Yang2018_Immune
ncbi_6772	STAT1	1	Desmedt2008_STAT1
ncbi_3627	CXCL10	1	Desmedt2008_STAT1
ncbi_6890	TAP1	1	Desmedt2008_STAT1
ncbi_6373	CXCL11	1	Desmedt2008_STAT1
ncbi_3620	IDO1	1	Desmedt2008_STAT1
ncbi_4283	CXCL9	1	Desmedt2008_STAT1
ncbi_4599	MX1	1	Desmedt2008_STAT1
ncbi_27074	LAMP3	1	Desmedt2008_STAT1
ncbi_9636	ISG15	1	Desmedt2008_STAT1
ncbi_64108	RTP4	1	Desmedt2008_STAT1
ncbi_55008	HERC6	1	Desmedt2008_STAT1
ncbi_10964	IFI44L	1	Desmedt2008_STAT1
ncbi_4600	MX2	1	Desmedt2008_STAT1
ncbi_3437	IFIT3	1	Desmedt2008_STAT1
ncbi_51191	HERC5	1	Desmedt2008_STAT1
ncbi_91543	RSAD2	1	Desmedt2008_STAT1
ncbi_23586	DDX58	1	Desmedt2008_STAT1
ncbi_6352	CCL5	1	Desmedt2008_STAT1
ncbi_27299	ADAMDEC1	1	Desmedt2008_STAT1
ncbi_914	CD2	1	Desmedt2008_STAT1
ncbi_55601	DDX60	1	Desmedt2008_STAT1
ncbi_10866	HCP5	1	Desmedt2008_STAT1
ncbi_9111	NMI	1	Desmedt2008_STAT1
ncbi_9806	SPOCK2	1	Desmedt2008_STAT1
ncbi_6355	CCL8	1	Desmedt2008_STAT1
ncbi_10346	TRIM22	1	Desmedt2008_STAT1
ncbi_4069	LYZ	1	Desmedt2008_STAT1
ncbi_3659	IRF1	1	Desmedt2008_STAT1
ncbi_3902	LAG3	1	Desmedt2008_STAT1
ncbi_9595	CYTIP	1	Desmedt2008_STAT1
ncbi_22797	TFEC	1	Desmedt2008_STAT1
ncbi_2550	GABBR1	1	Desmedt2008_STAT1
ncbi_11262	SP140	1	Desmedt2008_STAT1
ncbi_1075	CTSC	1	Desmedt2008_STAT1
ncbi_2537	IFI6	1	Desmedt2008_STAT1
ncbi_7941	PLA2G7	1	Desmedt2008_STAT1
ncbi_917	CD3G	1	Desmedt2008_STAT1
ncbi_1890	TYMP	1	Desmedt2008_STAT1
ncbi_51316	PLAC8	1	Desmedt2008_STAT1
ncbi_10875	FGL2	1	Desmedt2008_STAT1
ncbi_3003	GZMK	1	Desmedt2008_STAT1
ncbi_962	CD48	1	Desmedt2008_STAT1
ncbi_6775	STAT4	1	Desmedt2008_STAT1
ncbi_2841	GPR18	1	Desmedt2008_STAT1
ncbi_5026	P2RX5	1	Desmedt2008_STAT1
ncbi_5296	PIK3R2	1	Desmedt2008_STAT1
ncbi_4068	SH2D1A	1	Desmedt2008_STAT1
ncbi_7805	LAPTM5	1	Desmedt2008_STAT1
ncbi_969	CD69	1	Desmedt2008_STAT1
ncbi_5778	PTPN7	1	Desmedt2008_STAT1
ncbi_3394	IRF8	1	Desmedt2008_STAT1
ncbi_11040	PIM2	1	Desmedt2008_STAT1
ncbi_51513	ETV7	1	Desmedt2008_STAT1
ncbi_29909	GPR171	1	Desmedt2008_STAT1
ncbi_5720	PSME1	1	Desmedt2008_STAT1
ncbi_330	BIRC3	1	Desmedt2008_STAT1
ncbi_356	FASLG	1	Desmedt2008_STAT1
ncbi_8519	IFITM1	1	Desmedt2008_STAT1
ncbi_24138	IFIT5	1	Desmedt2008_STAT1
ncbi_3689	ITGB2	1	Desmedt2008_STAT1
ncbi_11118	BTN3A2	1	Desmedt2008_STAT1
ncbi_3059	HCLS1	1	Desmedt2008_STAT1
ncbi_6398	SECTM1	1	Desmedt2008_STAT1
ncbi_55843	ARHGAP15	1	Desmedt2008_STAT1
ncbi_22914	KLRK1	1	Desmedt2008_STAT1
ncbi_10261	IGSF6	1	Desmedt2008_STAT1
ncbi_1880	GPR183	1	Desmedt2008_STAT1
ncbi_26034	IPCEF1	1	Desmedt2008_STAT1
ncbi_29887	SNX10	1	Desmedt2008_STAT1
ncbi_79132	DHX58	1	Desmedt2008_STAT1
ncbi_684	BST2	1	Desmedt2008_STAT1
ncbi_55337	SHFL	1	Desmedt2008_STAT1
ncbi_341	APOC1	1	Desmedt2008_STAT1
ncbi_51237	MZB1	1	Desmedt2008_STAT1
ncbi_6967	TRGC2	1	Desmedt2008_STAT1
ncbi_56829	ZC3HAV1	1	Desmedt2008_STAT1
ncbi_23564	DDAH2	-1	Desmedt2008_STAT1
ncbi_23547	LILRA4	1	Desmedt2008_STAT1
ncbi_10148	EBI3	1	Desmedt2008_STAT1
ncbi_3823	KLRC3	1	Desmedt2008_STAT1
ncbi_50856	CLEC4A	1	Desmedt2008_STAT1
ncbi_959	CD40LG	1	Desmedt2008_STAT1
ncbi_7409	VAV1	1	Desmedt2008_STAT1
ncbi_2745	GLRX	1	Desmedt2008_STAT1
ncbi_54	ACP5	1	Desmedt2008_STAT1
ncbi_5993	RFX5	1	Desmedt2008_STAT1
ncbi_51816	ADA2	1	Desmedt2008_STAT1
ncbi_7187	TRAF3	1	Desmedt2008_STAT1
ncbi_4218	RAB8A	1	Desmedt2008_STAT1
ncbi_3606	IL18	1	Desmedt2008_STAT1
ncbi_1942	EFNA1	-1	Desmedt2008_STAT1
ncbi_10125	RASGRP1	1	Desmedt2008_STAT1
ncbi_9985	REC8	1	Desmedt2008_STAT1
ncbi_9034	CCRL2	1	Desmedt2008_STAT1
ncbi_10126	DNAL4	-1	Desmedt2008_STAT1
ncbi_4599	MX1	1	Farmer2009_MX1
ncbi_3434	IFIT1	1	Farmer2009_MX1
ncbi_10964	IFI44L	1	Farmer2009_MX1
ncbi_3437	IFIT3	1	Farmer2009_MX1
ncbi_4938	OAS1	1	Farmer2009_MX1
ncbi_91543	RSAD2	1	Farmer2009_MX1
ncbi_10561	IFI44	1	Farmer2009_MX1
ncbi_4939	OAS2	1	Farmer2009_MX1
ncbi_55008	HERC6	1	Farmer2009_MX1
ncbi_4600	MX2	1	Farmer2009_MX1
ncbi_3429	IFI27	1	Farmer2009_MX1
ncbi_3665	IRF7	1	Farmer2009_MX1
ncbi_11274	USP18	1	Farmer2009_MX1
ncbi_5359	PLSCR1	1	Farmer2009_MX1
ncbi_9246	UBE2L6	1	Farmer2009_MX1
ncbi_4940	OAS3	1	Farmer2009_MX1
ncbi_51191	HERC5	1	Farmer2009_MX1
ncbi_8519	IFITM1	1	Farmer2009_MX1
ncbi_23586	DDX58	1	Farmer2009_MX1
ncbi_3430	IFI35	1	Farmer2009_MX1
ncbi_64761	PARP12	1	Farmer2009_MX1
ncbi_79132	DHX58	1	Farmer2009_MX1
ncbi_3965	LGALS9	1	Farmer2009_MX1
ncbi_6890	TAP1	1	Farmer2009_MX1
ncbi_5698	PSMB9	1	Farmer2009_MX1
ncbi_4061	LY6E	1	Farmer2009_MX1
ncbi_24138	IFIT5	1	Farmer2009_MX1
ncbi_684	BST2	1	Farmer2009_MX1
ncbi_10346	TRIM22	1	Farmer2009_MX1
ncbi_3959	LGALS3BP	1	Farmer2009_MX1
ncbi_3627	CXCL10	1	Farmer2009_MX1
ncbi_3133	HLA-E	1	Farmer2009_MX1
ncbi_54809	SAMD9	1	Farmer2009_MX1
ncbi_64135	IFIH1	1	Farmer2009_MX1
ncbi_3669	ISG20	1	Farmer2009_MX1
ncbi_3105	HLA-A	1	Farmer2009_MX1
ncbi_5696	PSMB8	1	Farmer2009_MX1
ncbi_9111	NMI	1	Farmer2009_MX1
ncbi_6672	SP100	1	Farmer2009_MX1
ncbi_6772	STAT1	1	Farmer2009_MX1
ncbi_3429	IFI27	1	Hamy2016_Interferon
ncbi_2537	IFI6	1	Hamy2016_Interferon
ncbi_8519	IFITM1	1	Hamy2016_Interferon
ncbi_10964	IFI44L	1	Hamy2016_Interferon
ncbi_3434	IFIT1	1	Hamy2016_Interferon
ncbi_9636	ISG15	1	Hamy2016_Interferon
ncbi_4599	MX1	1	Hamy2016_Interferon
ncbi_4938	OAS1	1	Hamy2016_Interferon
ncbi_91543	RSAD2	1	Hamy2016_Interferon
ncbi_55008	HERC6	1	Hamy2016_Interferon
ncbi_684	BST2	1	Hamy2016_Interferon
ncbi_8542	APOL1	1	Nirmal2018_Interferon
ncbi_80830	APOL6	1	Nirmal2018_Interferon
ncbi_116071	BATF2	1	Nirmal2018_Interferon
ncbi_684	BST2	1	Nirmal2018_Interferon
ncbi_55337	SHFL	1	Nirmal2018_Interferon
ncbi_441108	IRF1-AS1	1	Nirmal2018_Interferon
ncbi_129607	CMPK2	1	Nirmal2018_Interferon
ncbi_23586	DDX58	1	Nirmal2018_Interferon
ncbi_55601	DDX60	1	Nirmal2018_Interferon
ncbi_79132	DHX58	1	Nirmal2018_Interferon
ncbi_151636	DTX3L	1	Nirmal2018_Interferon
ncbi_94240	EPSTI1	1	Nirmal2018_Interferon
ncbi_26270	FBXO6	1	Nirmal2018_Interferon
ncbi_2633	GBP1	1	Nirmal2018_Interferon
ncbi_115361	GBP4	1	Nirmal2018_Interferon
ncbi_85441	HELZ2	1	Nirmal2018_Interferon
ncbi_51191	HERC5	1	Nirmal2018_Interferon
ncbi_55008	HERC6	1	Nirmal2018_Interferon
ncbi_84941	HSH2D	1	Nirmal2018_Interferon
ncbi_3428	IFI16	1	Nirmal2018_Interferon
ncbi_3430	IFI35	1	Nirmal2018_Interferon
ncbi_10561	IFI44	1	Nirmal2018_Interferon
ncbi_10964	IFI44L	1	Nirmal2018_Interferon
ncbi_2537	IFI6	1	Nirmal2018_Interferon
ncbi_64135	IFIH1	1	Nirmal2018_Interferon
ncbi_3434	IFIT1	1	Nirmal2018_Interferon
ncbi_3433	IFIT2	1	Nirmal2018_Interferon
ncbi_3437	IFIT3	1	Nirmal2018_Interferon
ncbi_24138	IFIT5	1	Nirmal2018_Interferon
ncbi_8519	IFITM1	1	Nirmal2018_Interferon
ncbi_3665	IRF7	1	Nirmal2018_Interferon
ncbi_10379	IRF9	1	Nirmal2018_Interferon
ncbi_9636	ISG15	1	Nirmal2018_Interferon
ncbi_27074	LAMP3	1	Nirmal2018_Interferon
ncbi_51056	LAP3	1	Nirmal2018_Interferon
ncbi_4599	MX1	1	Nirmal2018_Interferon
ncbi_4600	MX2	1	Nirmal2018_Interferon
ncbi_4939	OAS2	1	Nirmal2018_Interferon
ncbi_4940	OAS3	1	Nirmal2018_Interferon
ncbi_8638	OASL	1	Nirmal2018_Interferon
ncbi_84875	PARP10	1	Nirmal2018_Interferon
ncbi_64761	PARP12	1	Nirmal2018_Interferon
ncbi_54625	PARP14	1	Nirmal2018_Interferon
ncbi_83666	PARP9	1	Nirmal2018_Interferon
ncbi_51131	PHF11	1	Nirmal2018_Interferon
ncbi_5371	PML	1	Nirmal2018_Interferon
ncbi_5698	PSMB9	1	Nirmal2018_Interferon
ncbi_57674	RNF213	1	Nirmal2018_Interferon
ncbi_91543	RSAD2	1	Nirmal2018_Interferon
ncbi_64108	RTP4	1	Nirmal2018_Interferon
ncbi_54809	SAMD9	1	Nirmal2018_Interferon
ncbi_219285	SAMD9L	1	Nirmal2018_Interferon
ncbi_51246	SHISA5	1	Nirmal2018_Interferon
ncbi_6614	SIGLEC1	1	Nirmal2018_Interferon
ncbi_3431	SP110	1	Nirmal2018_Interferon
ncbi_6772	STAT1	1	Nirmal2018_Interferon
ncbi_6773	STAT2	1	Nirmal2018_Interferon
ncbi_6890	TAP1	1	Nirmal2018_Interferon
ncbi_10906	TRAFD1	1	Nirmal2018_Interferon
ncbi_6737	TRIM21	1	Nirmal2018_Interferon
ncbi_10346	TRIM22	1	Nirmal2018_Interferon
ncbi_85363	TRIM5	1	Nirmal2018_Interferon
ncbi_9246	UBE2L6	1	Nirmal2018_Interferon
ncbi_11274	USP18	1	Nirmal2018_Interferon
ncbi_54739	XAF1	1	Nirmal2018_Interferon
ncbi_57169	ZNFX1	1	Nirmal2018_Interferon
ncbi_1277	COL1A1	1	Hamy2016_Ecm
ncbi_4015	LOX	1	Hamy2016_Ecm
ncbi_1300	COL10A1	1	Hamy2016_Ecm
ncbi_8483	CILP	1	Hamy2016_Ecm
ncbi_1462	VCAN	1	Hamy2016_Ecm
ncbi_4060	LUM	1	Hamy2016_Ecm
ncbi_1009	CDH11	1	Hamy2016_Ecm
ncbi_1278	COL1A2	1	Hamy2016_Ecm
ncbi_1281	COL3A1	1	Hamy2016_Ecm
ncbi_1296	COL8A2	1	Hamy2016_Ecm
ncbi_2200	FBN1	1	Hamy2016_Ecm
ncbi_8076	MFAP5	1	Hamy2016_Ecm
ncbi_1289	COL5A1	1	Hamy2016_Ecm
ncbi_1290	COL5A2	1	Hamy2016_Ecm
ncbi_54829	ASPN	1	Hamy2016_Ecm
ncbi_10631	POSTN	1	Hamy2016_Ecm
ncbi_8038	ADAM12	1	Hamy2016_Ecm
ncbi_7058	THBS2	1	Hamy2016_Ecm
ncbi_1301	COL11A1	1	Hamy2016_Ecm
ncbi_4237	MFAP2	1	Hamy2016_Ecm
ncbi_1634	DCN	1	Hamy2016_Ecm
ncbi_306	ANXA3	1	Naba2014_Ecmcore
ncbi_310	ANXA7	1	Naba2014_Ecmcore
ncbi_1476	CSTB	1	Naba2014_Ecmcore
ncbi_3491	CCN1	1	Naba2014_Ecmcore
ncbi_2621	GAS6	1	Naba2014_Ecmcore
ncbi_3054	HCFC1	1	Naba2014_Ecmcore
ncbi_3486	IGFBP3	1	Naba2014_Ecmcore
ncbi_3909	LAMA3	1	Naba2014_Ecmcore
ncbi_3914	LAMB3	1	Naba2014_Ecmcore
ncbi_3918	LAMC2	1	Naba2014_Ecmcore
ncbi_3964	LGALS8	1	Naba2014_Ecmcore
ncbi_3998	LMAN1	1	Naba2014_Ecmcore
ncbi_4015	LOX	1	Naba2014_Ecmcore
ncbi_4323	MMP14	1	Naba2014_Ecmcore
ncbi_8974	P4HA2	1	Naba2014_Ecmcore
ncbi_5351	PLOD1	1	Naba2014_Ecmcore
ncbi_5352	PLOD2	1	Naba2014_Ecmcore
ncbi_6282	S100A11	1	Naba2014_Ecmcore
ncbi_6275	S100A4	1	Naba2014_Ecmcore
ncbi_6277	S100A6	1	Naba2014_Ecmcore
ncbi_5269	SERPINB6	1	Naba2014_Ecmcore
ncbi_5272	SERPINB9	1	Naba2014_Ecmcore
ncbi_51384	WNT16	1	Naba2014_Ecmcore
ncbi_3956	LGALS1	1	Naba2014_Ecmcore
ncbi_4052	LTBP1	1	Naba2014_Ecmcore
ncbi_1509	CTSD	1	Naba2014_Ecmcore
ncbi_8425	LTBP4	1	Naba2014_Ecmcore
ncbi_301	ANXA1	1	Naba2014_Ecmcore
ncbi_302	ANXA2	1	Naba2014_Ecmcore
ncbi_1281	COL3A1	1	Naba2014_Ecmcore
ncbi_7837	PXDN	1	Naba2014_Ecmcore
ncbi_7052	TGM2	1	Naba2014_Ecmcore
ncbi_7057	THBS1	1	Naba2014_Ecmcore
ncbi_311	ANXA11	1	Naba2014_Ecmcore
ncbi_308	ANXA5	1	Naba2014_Ecmcore
ncbi_1300	COL10A1	1	Naba2014_Ecmcore
ncbi_1293	COL6A3	1	Naba2014_Ecmcore
ncbi_2200	FBN1	1	Naba2014_Ecmcore
ncbi_3490	IGFBP7	1	Naba2014_Ecmcore
ncbi_3911	LAMA5	1	Naba2014_Ecmcore
ncbi_3915	LAMC1	1	Naba2014_Ecmcore
ncbi_8985	PLOD3	1	Naba2014_Ecmcore
ncbi_1277	COL1A1	1	Naba2014_Ecmcore
ncbi_1278	COL1A2	1	Naba2014_Ecmcore
ncbi_1290	COL5A2	1	Naba2014_Ecmcore
ncbi_50509	COL5A3	1	Naba2014_Ecmcore
ncbi_3339	HSPG2	1	Naba2014_Ecmcore
ncbi_3371	TNC	1	Naba2014_Ecmcore
ncbi_2147	F2	1	Naba2014_Ecmcore
ncbi_7373	COL14A1	1	Naba2014_Ecmcore
ncbi_1634	DCN	1	Naba2014_Ecmcore
ncbi_2202	EFEMP1	1	Naba2014_Ecmcore
ncbi_710	SERPING1	1	Naba2014_Ecmcore
ncbi_7092	TLL1	1	Naba2014_Ecmcore
ncbi_7093	TLL2	1	Naba2014_Ecmcore
ncbi_7058	THBS2	1	Triulzi2013_Ecm
ncbi_6678	SPARC	1	Triulzi2013_Ecm
ncbi_22795	NID2	1	Triulzi2013_Ecm
ncbi_2200	FBN1	1	Triulzi2013_Ecm
ncbi_2192	FBLN1	1	Triulzi2013_Ecm
ncbi_1293	COL6A3	1	Triulzi2013_Ecm
ncbi_1291	COL6A1	1	Triulzi2013_Ecm
ncbi_1290	COL5A2	1	Triulzi2013_Ecm
ncbi_1289	COL5A1	1	Triulzi2013_Ecm
ncbi_1278	COL1A2	1	Triulzi2013_Ecm
ncbi_1009	CDH11	1	Triulzi2013_Ecm
ncbi_7078	TIMP3	1	Triulzi2013_Ecm
ncbi_10417	SPON2	1	Triulzi2013_Ecm
ncbi_10418	SPON1	1	Triulzi2013_Ecm
ncbi_8404	SPARCL1	1	Triulzi2013_Ecm
ncbi_6586	SLIT3	1	Triulzi2013_Ecm
ncbi_5176	SERPINF1	1	Triulzi2013_Ecm
ncbi_5118	PCOLCE	1	Triulzi2013_Ecm
ncbi_4313	MMP2	1	Triulzi2013_Ecm
ncbi_3910	LAMA4	1	Triulzi2013_Ecm
ncbi_9358	ITGBL1	1	Triulzi2013_Ecm
ncbi_3693	ITGB5	1	Triulzi2013_Ecm
ncbi_2335	FN1	1	Triulzi2013_Ecm
ncbi_1634	DCN	1	Triulzi2013_Ecm
ncbi_1513	CTSK	1	Triulzi2013_Ecm
ncbi_1311	COMP	1	Triulzi2013_Ecm
ncbi_1295	COL8A1	1	Triulzi2013_Ecm
ncbi_1281	COL3A1	1	Triulzi2013_Ecm
ncbi_1277	COL1A1	1	Triulzi2013_Ecm
ncbi_7373	COL14A1	1	Triulzi2013_Ecm
ncbi_1301	COL11A1	1	Triulzi2013_Ecm
ncbi_633	BGN	1	Triulzi2013_Ecm
ncbi_8038	ADAM12	1	Triulzi2013_Ecm
ncbi_7060	THBS4	1	Triulzi2013_Ecm
ncbi_6444	SGCD	1	Triulzi2013_Ecm
ncbi_871	SERPINH1	1	Triulzi2013_Ecm
ncbi_4323	MMP14	1	Triulzi2013_Ecm
ncbi_4320	MMP11	1	Triulzi2013_Ecm
ncbi_4162	MCAM	1	Triulzi2013_Ecm
ncbi_3915	LAMC1	1	Triulzi2013_Ecm
ncbi_3912	LAMB1	1	Triulzi2013_Ecm
ncbi_3908	LAMA2	1	Triulzi2013_Ecm
ncbi_3339	HSPG2	1	Triulzi2013_Ecm
ncbi_23768	FLRT2	1	Triulzi2013_Ecm
ncbi_2199	FBLN2	1	Triulzi2013_Ecm
ncbi_11117	EMILIN1	1	Triulzi2013_Ecm
ncbi_2006	ELN	1	Triulzi2013_Ecm
ncbi_30008	EFEMP2	1	Triulzi2013_Ecm
ncbi_1292	COL6A2	1	Triulzi2013_Ecm
ncbi_50509	COL5A3	1	Triulzi2013_Ecm
ncbi_80781	COL18A1	1	Triulzi2013_Ecm
ncbi_1307	COL16A1	1	Triulzi2013_Ecm
ncbi_1306	COL15A1	1	Triulzi2013_Ecm
ncbi_1300	COL10A1	1	Triulzi2013_Ecm
ncbi_1272	CNTN1	1	Triulzi2013_Ecm
ncbi_11096	ADAMTS5	1	Triulzi2013_Ecm
ncbi_9509	ADAMTS2	1	Triulzi2013_Ecm
ncbi_4047	LSS	1	Ehmsen2019_Chol
ncbi_2224	FDPS	1	Ehmsen2019_Chol
ncbi_2222	FDFT1	1	Ehmsen2019_Chol
ncbi_3157	HMGCS1	1	Ehmsen2019_Chol
ncbi_50814	NSDHL	1	Ehmsen2019_Chol
ncbi_10682	EBP	1	Ehmsen2019_Chol
ncbi_1717	DHCR7	1	Ehmsen2019_Chol
ncbi_1727	CYB5R3	1	Ehmsen2019_Chol
ncbi_4597	MVD	1	Kimbung2016_Chol
ncbi_7108	TM7SF2	1	Kimbung2016_Chol
ncbi_9619	ABCG1	1	Kimbung2016_Chol
ncbi_7555	CNBP	1	Kimbung2016_Chol
ncbi_10654	PMVK	1	Kimbung2016_Chol
ncbi_3157	HMGCS1	1	Kimbung2016_Chol
ncbi_1717	DHCR7	1	Kimbung2016_Chol
ncbi_3156	HMGCR	1	Kimbung2016_Chol
ncbi_3422	IDI1	1	Kimbung2016_Chol
ncbi_4047	LSS	1	Kimbung2016_Chol
ncbi_3638	INSIG1	1	Kimbung2016_Chol
ncbi_3158	HMGCS2	1	Kimbung2016_Chol
ncbi_2222	FDFT1	1	Kimbung2016_Chol
ncbi_348	APOE	1	Kimbung2016_Chol
ncbi_6647	SOD1	1	Kimbung2016_Chol
ncbi_1718	DHCR24	1	Kimbung2016_Chol
ncbi_9453	GGPS1	1	Kimbung2016_Chol
ncbi_51478	HSD17B7	1	Kimbung2016_Chol
ncbi_50814	NSDHL	1	Kimbung2016_Chol
ncbi_6713	SQLE	1	Kimbung2016_Chol
ncbi_4598	MVK	1	Kuzu2016_Chol
ncbi_10654	PMVK	1	Kuzu2016_Chol
ncbi_4597	MVD	1	Kuzu2016_Chol
ncbi_2224	FDPS	1	Kuzu2016_Chol
ncbi_2222	FDFT1	1	Kuzu2016_Chol
ncbi_6713	SQLE	1	Kuzu2016_Chol
ncbi_4047	LSS	1	Kuzu2016_Chol
ncbi_1718	DHCR24	1	Simigdala2016_Chol
ncbi_6309	SC5D	1	Simigdala2016_Chol
ncbi_6307	MSMO1	1	Simigdala2016_Chol
ncbi_4047	LSS	1	Simigdala2016_Chol
ncbi_7108	TM7SF2	1	Simigdala2016_Chol
ncbi_3422	IDI1	1	Simigdala2016_Chol
ncbi_6713	SQLE	1	Simigdala2016_Chol
ncbi_10682	EBP	1	Simigdala2016_Chol
ncbi_39	ACAT2	1	Sorrentino2014_Chol
ncbi_3157	HMGCS1	1	Sorrentino2014_Chol
ncbi_3156	HMGCR	1	Sorrentino2014_Chol
ncbi_3422	IDI1	1	Sorrentino2014_Chol
ncbi_2224	FDPS	1	Sorrentino2014_Chol
ncbi_6713	SQLE	1	Sorrentino2014_Chol
ncbi_4047	LSS	1	Sorrentino2014_Chol
ncbi_50814	NSDHL	1	Sorrentino2014_Chol
ncbi_1717	DHCR7	1	Sorrentino2014_Chol
ncbi_100506915	CHRM3-AS2	1	Tcell
ncbi_387357	THEMIS	1	Tcell
ncbi_923	CD6	1	Tcell
ncbi_4118	MAL	1	Tcell
ncbi_921	CD5	1	Tcell
ncbi_940	CD28	1	Tcell
ncbi_917	CD3G	1	Tcell
ncbi_29851	ICOS	1	Tcell
ncbi_2323	FLT3LG	1	Tcell
ncbi_8718	TNFRSF25	1	Tcell
ncbi_915	CD3D	1	Tcell
ncbi_50852	TRAT1	1	Tcell
ncbi_55423	SIRPG	1	Tcell
ncbi_80714	PBX4	1	Tcell
ncbi_1493	CTLA4	1	Tcell
ncbi_348035		1	Tcell
ncbi_926	CD8B	1	CD8.Tcell
ncbi_22914	KLRK1	1	Cyto.Lymphocyte
ncbi_925	CD8A	1	Cyto.Lymphocyte
ncbi_3821	KLRC1	1	Cyto.Lymphocyte
ncbi_3823	KLRC3	1	Cyto.Lymphocyte
ncbi_3824	KLRD1	1	Cyto.Lymphocyte
ncbi_8302	KLRC4	1	Cyto.Lymphocyte
ncbi_83888	FGFBP2	1	Cyto.Lymphocyte
ncbi_8320	EOMES	1	Cyto.Lymphocyte
ncbi_10578	GNLY	1	Cyto.Lymphocyte
ncbi_973	CD79A	1	B.Lineage
ncbi_55024	BANK1	1	B.Lineage
ncbi_79368	FCRL2	1	B.Lineage
ncbi_933	CD22	1	B.Lineage
ncbi_1380	CR2	1	B.Lineage
ncbi_930	CD19	1	B.Lineage
ncbi_931	MS4A1	1	B.Lineage
ncbi_3514	IGKC	1	B.Lineage
ncbi_5079	PAX5	1	B.Lineage
ncbi_117157	SH2D1B	1	NK.Cells
ncbi_3811	KIR3DL1	1	NK.Cells
ncbi_11126	CD160	1	NK.Cells
ncbi_9437	NCR1	1	NK.Cells
ncbi_3804	KIR2DL3	1	NK.Cells
ncbi_3805	KIR2DL4	1	NK.Cells
ncbi_3802	KIR2DL1	1	NK.Cells
ncbi_3813	KIR3DS1	1	NK.Cells
ncbi_5729	PTGDR	1	NK.Cells
ncbi_1436	CSF1R	1	Monocytic.Lineage
ncbi_8942	KYNU	1	Monocytic.Lineage
ncbi_7941	PLA2G7	1	Monocytic.Lineage
ncbi_55803	ADAP2	1	Monocytic.Lineage
ncbi_83937	RASSF4	1	Monocytic.Lineage
ncbi_2359	FPR3	1	Monocytic.Lineage
ncbi_22797	TFEC	1	Monocytic.Lineage
ncbi_10462	CLEC10A	1	Myeloid.Dendritic
ncbi_910	CD1B	1	Myeloid.Dendritic
ncbi_913	CD1E	1	Myeloid.Dendritic
ncbi_909	CD1A	1	Myeloid.Dendritic
ncbi_1193	CLIC2	1	Myeloid.Dendritic
ncbi_645638	WFDC21P	1	Myeloid.Dendritic
ncbi_2215	FCGR3B	1	Neutrophils
ncbi_9895	TECPR2	1	Neutrophils
ncbi_762	CA4	1	Neutrophils
ncbi_8794	TNFRSF10C	1	Neutrophils
ncbi_7090	TLE3	1	Neutrophils
ncbi_4051	CYP4F3	1	Neutrophils
ncbi_3034	HAL	1	Neutrophils
ncbi_3579	CXCR2	1	Neutrophils
ncbi_3577	CXCR1	1	Neutrophils
ncbi_3772	KCNJ15	1	Neutrophils
ncbi_1084	CEACAM3	1	Neutrophils
ncbi_1955	MEGF9	1	Neutrophils
ncbi_51312	SLC25A37	1	Neutrophils
ncbi_79689	STEAP4	1	Neutrophils
ncbi_55350	VNN3	1	Neutrophils
ncbi_255877	BCL6B	1	Endothelial
ncbi_64399	HHIP	1	Endothelial
ncbi_7450	VWF	1	Endothelial
ncbi_3791	KDR	1	Endothelial
ncbi_7075	TIE1	1	Endothelial
ncbi_1003	CDH5	1	Endothelial
ncbi_22915	MMRN1	1	Endothelial
ncbi_5787	PTPRB	1	Endothelial
ncbi_654	BMP6	1	Endothelial
ncbi_660	BMX	1	Endothelial
ncbi_7010	TEK	1	Endothelial
ncbi_5362	PLXNA2	1	Endothelial
ncbi_11082	ESM1	1	Endothelial
ncbi_5228	PGF	1	Endothelial
ncbi_94	ACVRL1	1	Endothelial
ncbi_8436	CAVIN2	1	Endothelial
ncbi_54873	PALMD	1	Endothelial
ncbi_1906	EDN1	1	Endothelial
ncbi_79812	MMRN2	1	Endothelial
ncbi_64123	ADGRL4	1	Endothelial
ncbi_51705	EMCN	1	Endothelial
ncbi_80177	MYCT1	1	Endothelial
ncbi_79843	FAM124B	1	Endothelial
ncbi_54538	ROBO4	1	Endothelial
ncbi_8862	APLN	1	Endothelial
ncbi_79742	DIPK2B	1	Endothelial
ncbi_90952	ESAM	1	Endothelial
ncbi_161198	CLEC14A	1	Endothelial
ncbi_85358	SHANK3	1	Endothelial
ncbi_375033	PEAR1	1	Endothelial
ncbi_79674	VEPH1	1	Endothelial
ncbi_126669	SHE	1	Endothelial
ncbi_57520	HECW2	1	Endothelial
ncbi_6876	TAGLN	1	Fibroblasts
ncbi_1281	COL3A1	1	Fibroblasts
ncbi_1634	DCN	1	Fibroblasts
ncbi_1277	COL1A1	1	Fibroblasts
ncbi_1292	COL6A2	1	Fibroblasts
ncbi_1291	COL6A1	1	Fibroblasts
ncbi_25891	PAMR1	1	Fibroblasts
ncbi_26585	GREM1	1	Fibroblasts

### Sheet: Module_extraction
Module_id	Module_id2	Author_year	Pubmed_id	Module_extraction_details
Gruosso_2019_Immune.cdsig1	Gruosso2019_Immune	Gruosso_2019	30753167	Gene modules extracted from Github; https://github.com/bhklab/EpiStromaImmune/blob/master/KMScriptRody/CD-EDSigs.xlsx
Gruosso_2019_Interferon.edsig2	Gruosso2019_Interferon	Gruosso_2019	30753167	Gene modules extracted from Github; https://github.com/bhklab/EpiStromaImmune/blob/master/KMScriptRody/CD-EDSigs.xlsx
Gruosso_2019_Cholesterol.edsig5	Gruosso2019_Cholesterol	Gruosso_2019	30753167	Gene modules extracted from Github; https://github.com/bhklab/EpiStromaImmune/blob/master/KMScriptRody/CD-EDSigs.xlsx
Gruosso_2019_Fibrosis.cdsig3	Gruosso2019_Fibrosis	Gruosso_2019	30753167	Gene modules extracted from Github; https://github.com/bhklab/EpiStromaImmune/blob/master/KMScriptRody/CD-EDSigs.xlsx
Hamy_2016_Immune	Hamy2016_Immune	Hamy_2016	28005906	Gene modules extracted from Table S1
Teschendorff_2007_Immune	Teschendorff2007_Immune	Teschendorff_2007	17683518	Gene modules extracted from Figure 3C
Yang_2018_Immune	Yang2018_Immune	Yang_2018	30393759	Gene modules extracted from Table S3
Desmedt_2008_Immune	Desmedt2008_STAT1	Desmedt_2008	18698033	Gene modules extracted from Table S1
Farmer_2009_Interferon.mx1	Farmer2009_MX1	Farmer_2009	19122658	Gene modules extracted from Table S3
Hamy_2016_Interferon	Hamy2016_Interferon	Hamy_2016	28005906	Gene modules extracted from Table S1
Nirmal_2018_Interferon	Nirmal2018_Interferon	Nirmal_2018	30266715	Gene modules extracted from Table S1
Hamy_2016_Ecm	Hamy2016_Ecm	Hamy_2016	28005906	Gene modules extracted from Table S1
Naba_2014_Ecmcore	Naba2014_Ecmcore	Naba_2014	24618895	Gene modules extracted from Figure 3A
Triulzi_2013_Ecm	Triulzi2013_Ecm	Triulzi_2013	23441215	Gene modules extracted from Figure 1B
Ehmsen_2019_Cholesterol	Ehmsen2019_Chol	Ehmsen_2019	31242424	Gene modules extracted from Figure 5C
Kimbung_2016_Cholesterol	Kimbung2016_Chol	Kimbung_2016	27458152	Gene modules extracted from Figure 2A
Kuzu_2016_Cholesterol	Kuzu2016_Chol	Kuzu_2016	27197250	Gene modules extracted from Figure 1A
Simigdala_2016_Cholesterol	Simigdala2016_Chol	Simigdala_2016	27246191	Gene modules extracted from Table S2
Sorrentino_2014_Cholesterol.mevalonate	Sorrentino2014_Chol	Sorrentino_2014	24658687	Gene modules extracted from Table S1
Becht_2016_T.Cells	Tcell	Becht_2016	27765066	Gene modules extracted from Table S2 (Restricted TM set)
Becht_2016_Cd8.T.Cells	CD8.Tcell	Becht_2016	27765066	Gene modules extracted from Table S2 (Restricted TM set)
Becht_2016_Cytotoxic.Lymphocytes	Cyto.Lymphocyte	Becht_2016	27765066	Gene modules extracted from Table S2 (Restricted TM set)
Becht_2016_B.Lineage	B.Lineage	Becht_2016	27765066	Gene modules extracted from Table S2 (Restricted TM set)
Becht_2016_Nk.Cells	NK.Cells	Becht_2016	27765066	Gene modules extracted from Table S2 (Restricted TM set)
Becht_2016_Monocytic.Lineage	Monocytic.Lineage	Becht_2016	27765066	Gene modules extracted from Table S2 (Restricted TM set)
Becht_2016_Myeloid.Dendritic.Cells	Myeloid.Dendritic	Becht_2016	27765066	Gene modules extracted from Table S2 (Restricted TM set)
Becht_2016_Neutrophils	Neutrophils	Becht_2016	27765066	Gene modules extracted from Table S2 (Restricted TM set)
Becht_2016_Endothelial.Cells	Endothelial	Becht_2016	27765066	Gene modules extracted from Table S2 (Restricted TM set)
Becht_2016_Fibroblasts	Fibroblasts	Becht_2016	27765066	Gene modules extracted from Table S2 (Restricted TM set)

### Sheet: FinGEO_subset
Ncbi_gene_id	Hugo_gene_symbol	Direction	Module_id2
ncbi_6772	STAT1	1	Gruosso2019_Interferon
ncbi_10379	IRF9	1	Gruosso2019_Interferon
ncbi_6773	STAT2	1	Gruosso2019_Interferon
ncbi_103	ADAR	1	Gruosso2019_Interferon
ncbi_5970	RELA	1	Gruosso2019_Interferon
ncbi_3107	HLA-C	1	Gruosso2019_Interferon
ncbi_3106	HLA-B	1	Gruosso2019_Interferon
ncbi_3105	HLA-A	1	Gruosso2019_Interferon
ncbi_567	B2M	1	Gruosso2019_Interferon
ncbi_8743	TNFSF10	1	Gruosso2019_Interferon
ncbi_4000	LMNA	1	Gruosso2019_Interferon
ncbi_330	BIRC3	1	Gruosso2019_Interferon
ncbi_60	ACTB	1	Gruosso2019_Interferon
ncbi_6709	SPTAN1	1	Gruosso2019_Interferon
ncbi_56829	ZC3HAV1	1	Gruosso2019_Interferon
ncbi_3434	IFIT1	1	Gruosso2019_Interferon
ncbi_5696	PSMB8	1	Gruosso2019_Interferon
ncbi_4599	MX1	1	Gruosso2019_Interferon
ncbi_3659	IRF1	1	Gruosso2019_Interferon
ncbi_6352	CCL5	1	Gruosso2019_Interferon
ncbi_6347	CCL2	1	Gruosso2019_Interferon
ncbi_5610	EIF2AK2	1	Gruosso2019_Interferon
ncbi_9021	SOCS3	1	Gruosso2019_Interferon
ncbi_3383	ICAM1	1	Gruosso2019_Interferon
ncbi_5552	SRGN	1	Gruosso2019_Interferon
ncbi_6352	CCL5	1	Hamy2016_Immune
ncbi_5788	PTPRC	1	Hamy2016_Immune
ncbi_10563	CXCL13	1	Hamy2016_Immune
ncbi_2633	GBP1	1	Hamy2016_Immune
ncbi_6772	STAT1	1	Hamy2016_Immune
ncbi_6363	CCL19	1	Hamy2016_Immune
ncbi_6352	CCL5	1	Yang2018_Immune
ncbi_1043	CD52	1	Yang2018_Immune
ncbi_11151	CORO1A	1	Yang2018_Immune
ncbi_3108	HLA-DMA	1	Yang2018_Immune
ncbi_3561	IL2RG	1	Yang2018_Immune
ncbi_5788	PTPRC	1	Yang2018_Immune
ncbi_4599	MX1	1	Farmer2009_MX1
ncbi_3434	IFIT1	1	Farmer2009_MX1
ncbi_10964	IFI44L	1	Farmer2009_MX1
ncbi_4938	OAS1	1	Farmer2009_MX1
ncbi_10561	IFI44	1	Farmer2009_MX1
ncbi_4939	OAS2	1	Farmer2009_MX1
ncbi_3429	IFI27	1	Farmer2009_MX1
ncbi_5359	PLSCR1	1	Farmer2009_MX1
ncbi_9246	UBE2L6	1	Farmer2009_MX1
ncbi_3965	LGALS9	1	Farmer2009_MX1
ncbi_5698	PSMB9	1	Farmer2009_MX1
ncbi_684	BST2	1	Farmer2009_MX1
ncbi_10346	TRIM22	1	Farmer2009_MX1
ncbi_3959	LGALS3BP	1	Farmer2009_MX1
ncbi_3105	HLA-A	1	Farmer2009_MX1
ncbi_5696	PSMB8	1	Farmer2009_MX1
ncbi_6672	SP100	1	Farmer2009_MX1
ncbi_6772	STAT1	1	Farmer2009_MX1
ncbi_3429	IFI27	1	Hamy2016_Interferon
ncbi_10964	IFI44L	1	Hamy2016_Interferon
ncbi_3434	IFIT1	1	Hamy2016_Interferon
ncbi_4599	MX1	1	Hamy2016_Interferon
ncbi_4938	OAS1	1	Hamy2016_Interferon
ncbi_684	BST2	1	Hamy2016_Interferon
ncbi_8542	APOL1	1	Nirmal2018_Interferon
ncbi_684	BST2	1	Nirmal2018_Interferon
ncbi_55337	SHFL	1	Nirmal2018_Interferon
ncbi_2633	GBP1	1	Nirmal2018_Interferon
ncbi_3428	IFI16	1	Nirmal2018_Interferon
ncbi_10561	IFI44	1	Nirmal2018_Interferon
ncbi_10964	IFI44L	1	Nirmal2018_Interferon
ncbi_3434	IFIT1	1	Nirmal2018_Interferon
ncbi_10379	IRF9	1	Nirmal2018_Interferon
ncbi_4599	MX1	1	Nirmal2018_Interferon
ncbi_4939	OAS2	1	Nirmal2018_Interferon
ncbi_5371	PML	1	Nirmal2018_Interferon
ncbi_5698	PSMB9	1	Nirmal2018_Interferon
ncbi_3431	SP110	1	Nirmal2018_Interferon
ncbi_6772	STAT1	1	Nirmal2018_Interferon
ncbi_6773	STAT2	1	Nirmal2018_Interferon
ncbi_10346	TRIM22	1	Nirmal2018_Interferon
ncbi_9246	UBE2L6	1	Nirmal2018_Interferon
ncbi_54739	XAF1	1	Nirmal2018_Interferon
ncbi_4060	LUM	1	Hamy2016_Ecm
ncbi_1009	CDH11	1	Hamy2016_Ecm
ncbi_1278	COL1A2	1	Hamy2016_Ecm
ncbi_1281	COL3A1	1	Hamy2016_Ecm
ncbi_8076	MFAP5	1	Hamy2016_Ecm
ncbi_1289	COL5A1	1	Hamy2016_Ecm
ncbi_1290	COL5A2	1	Hamy2016_Ecm
ncbi_10631	POSTN	1	Hamy2016_Ecm
ncbi_8038	ADAM12	1	Hamy2016_Ecm
ncbi_1476	CSTB	1	Naba2014_Ecmcore
ncbi_3491	CCN1	1	Naba2014_Ecmcore
ncbi_3054	HCFC1	1	Naba2014_Ecmcore
ncbi_3486	IGFBP3	1	Naba2014_Ecmcore
ncbi_3964	LGALS8	1	Naba2014_Ecmcore
ncbi_3998	LMAN1	1	Naba2014_Ecmcore
ncbi_4323	MMP14	1	Naba2014_Ecmcore
ncbi_5351	PLOD1	1	Naba2014_Ecmcore
ncbi_6282	S100A11	1	Naba2014_Ecmcore
ncbi_6275	S100A4	1	Naba2014_Ecmcore
ncbi_4052	LTBP1	1	Naba2014_Ecmcore
ncbi_8425	LTBP4	1	Naba2014_Ecmcore
ncbi_301	ANXA1	1	Naba2014_Ecmcore
ncbi_302	ANXA2	1	Naba2014_Ecmcore
ncbi_1281	COL3A1	1	Naba2014_Ecmcore
ncbi_7837	PXDN	1	Naba2014_Ecmcore
ncbi_7052	TGM2	1	Naba2014_Ecmcore
ncbi_7057	THBS1	1	Naba2014_Ecmcore
ncbi_311	ANXA11	1	Naba2014_Ecmcore
ncbi_308	ANXA5	1	Naba2014_Ecmcore
ncbi_1293	COL6A3	1	Naba2014_Ecmcore
ncbi_1278	COL1A2	1	Naba2014_Ecmcore
ncbi_1290	COL5A2	1	Naba2014_Ecmcore
ncbi_3339	HSPG2	1	Naba2014_Ecmcore
ncbi_3371	TNC	1	Naba2014_Ecmcore
ncbi_7373	COL14A1	1	Naba2014_Ecmcore
ncbi_2202	EFEMP1	1	Naba2014_Ecmcore
ncbi_710	SERPING1	1	Naba2014_Ecmcore
ncbi_2192	FBLN1	1	Triulzi2013_Ecm
ncbi_1293	COL6A3	1	Triulzi2013_Ecm
ncbi_1291	COL6A1	1	Triulzi2013_Ecm
ncbi_1290	COL5A2	1	Triulzi2013_Ecm
ncbi_1289	COL5A1	1	Triulzi2013_Ecm
ncbi_1278	COL1A2	1	Triulzi2013_Ecm
ncbi_1009	CDH11	1	Triulzi2013_Ecm
ncbi_7078	TIMP3	1	Triulzi2013_Ecm
ncbi_8404	SPARCL1	1	Triulzi2013_Ecm
ncbi_5176	SERPINF1	1	Triulzi2013_Ecm
ncbi_4313	MMP2	1	Triulzi2013_Ecm
ncbi_2335	FN1	1	Triulzi2013_Ecm
ncbi_1311	COMP	1	Triulzi2013_Ecm
ncbi_1281	COL3A1	1	Triulzi2013_Ecm
ncbi_7373	COL14A1	1	Triulzi2013_Ecm
ncbi_633	BGN	1	Triulzi2013_Ecm
ncbi_8038	ADAM12	1	Triulzi2013_Ecm
ncbi_871	SERPINH1	1	Triulzi2013_Ecm
ncbi_4323	MMP14	1	Triulzi2013_Ecm
ncbi_4320	MMP11	1	Triulzi2013_Ecm
ncbi_3339	HSPG2	1	Triulzi2013_Ecm
ncbi_2006	ELN	1	Triulzi2013_Ecm
ncbi_1292	COL6A2	1	Triulzi2013_Ecm
ncbi_80781	COL18A1	1	Triulzi2013_Ecm
ncbi_9509	ADAMTS2	1	Triulzi2013_Ecm
ncbi_3157	HMGCS1	1	Sorrentino2014_Chol
ncbi_3422	IDI1	1	Sorrentino2014_Chol
ncbi_6713	SQLE	1	Sorrentino2014_Chol
ncbi_4047	LSS	1	Sorrentino2014_Chol
ncbi_1717	DHCR7	1	Sorrentino2014_Chol
ncbi_6876	TAGLN	1	Fibroblasts
ncbi_1281	COL3A1	1	Fibroblasts
ncbi_1292	COL6A2	1	Fibroblasts
ncbi_1291	COL6A1	1	Fibroblasts
ncbi_26585	GREM1	1	Fibroblasts
ncbi_6352	CCL5	1	Pooled_Immune
ncbi_5788	PTPRC	1	Pooled_Immune
ncbi_10563	CXCL13	1	Pooled_Immune
ncbi_2633	GBP1	1	Pooled_Immune
ncbi_6772	STAT1	1	Pooled_Immune
ncbi_6363	CCL19	1	Pooled_Immune
ncbi_1043	CD52	1	Pooled_Immune
ncbi_11151	CORO1A	1	Pooled_Immune
ncbi_3108	HLA-DMA	1	Pooled_Immune
ncbi_3561	IL2RG	1	Pooled_Immune
ncbi_6772	STAT1	1	Pooled_Interferon
ncbi_10379	IRF9	1	Pooled_Interferon
ncbi_6773	STAT2	1	Pooled_Interferon
ncbi_103	ADAR	1	Pooled_Interferon
ncbi_5970	RELA	1	Pooled_Interferon
ncbi_3107	HLA-C	1	Pooled_Interferon
ncbi_3106	HLA-B	1	Pooled_Interferon
ncbi_3105	HLA-A	1	Pooled_Interferon
ncbi_567	B2M	1	Pooled_Interferon
ncbi_8743	TNFSF10	1	Pooled_Interferon
ncbi_4000	LMNA	1	Pooled_Interferon
ncbi_330	BIRC3	1	Pooled_Interferon
ncbi_60	ACTB	1	Pooled_Interferon
ncbi_6709	SPTAN1	1	Pooled_Interferon
ncbi_56829	ZC3HAV1	1	Pooled_Interferon
ncbi_3434	IFIT1	1	Pooled_Interferon
ncbi_5696	PSMB8	1	Pooled_Interferon
ncbi_4599	MX1	1	Pooled_Interferon
ncbi_3659	IRF1	1	Pooled_Interferon
ncbi_6352	CCL5	1	Pooled_Interferon
ncbi_6347	CCL2	1	Pooled_Interferon
ncbi_5610	EIF2AK2	1	Pooled_Interferon
ncbi_9021	SOCS3	1	Pooled_Interferon
ncbi_3383	ICAM1	1	Pooled_Interferon
ncbi_5552	SRGN	1	Pooled_Interferon
ncbi_10964	IFI44L	1	Pooled_Interferon
ncbi_4938	OAS1	1	Pooled_Interferon
ncbi_10561	IFI44	1	Pooled_Interferon
ncbi_4939	OAS2	1	Pooled_Interferon
ncbi_3429	IFI27	1	Pooled_Interferon
ncbi_5359	PLSCR1	1	Pooled_Interferon
ncbi_9246	UBE2L6	1	Pooled_Interferon
ncbi_3965	LGALS9	1	Pooled_Interferon
ncbi_5698	PSMB9	1	Pooled_Interferon
ncbi_684	BST2	1	Pooled_Interferon
ncbi_10346	TRIM22	1	Pooled_Interferon
ncbi_3959	LGALS3BP	1	Pooled_Interferon
ncbi_6672	SP100	1	Pooled_Interferon
ncbi_8542	APOL1	1	Pooled_Interferon
ncbi_55337	SHFL	1	Pooled_Interferon
ncbi_2633	GBP1	1	Pooled_Interferon
ncbi_3428	IFI16	1	Pooled_Interferon
ncbi_5371	PML	1	Pooled_Interferon
ncbi_3431	SP110	1	Pooled_Interferon
ncbi_54739	XAF1	1	Pooled_Interferon
ncbi_4060	LUM	1	Pooled_Fibrosis
ncbi_1009	CDH11	1	Pooled_Fibrosis
ncbi_1278	COL1A2	1	Pooled_Fibrosis
ncbi_1281	COL3A1	1	Pooled_Fibrosis
ncbi_8076	MFAP5	1	Pooled_Fibrosis
ncbi_1289	COL5A1	1	Pooled_Fibrosis
ncbi_1290	COL5A2	1	Pooled_Fibrosis
ncbi_10631	POSTN	1	Pooled_Fibrosis
ncbi_8038	ADAM12	1	Pooled_Fibrosis
ncbi_1476	CSTB	1	Pooled_Fibrosis
ncbi_3491	CCN1	1	Pooled_Fibrosis
ncbi_3054	HCFC1	1	Pooled_Fibrosis
ncbi_3486	IGFBP3	1	Pooled_Fibrosis
ncbi_3964	LGALS8	1	Pooled_Fibrosis
ncbi_3998	LMAN1	1	Pooled_Fibrosis
ncbi_4323	MMP14	1	Pooled_Fibrosis
ncbi_5351	PLOD1	1	Pooled_Fibrosis
ncbi_6282	S100A11	1	Pooled_Fibrosis
ncbi_6275	S100A4	1	Pooled_Fibrosis
ncbi_4052	LTBP1	1	Pooled_Fibrosis
ncbi_8425	LTBP4	1	Pooled_Fibrosis
ncbi_301	ANXA1	1	Pooled_Fibrosis
ncbi_302	ANXA2	1	Pooled_Fibrosis
ncbi_7837	PXDN	1	Pooled_Fibrosis
ncbi_7052	TGM2	1	Pooled_Fibrosis
ncbi_7057	THBS1	1	Pooled_Fibrosis
ncbi_311	ANXA11	1	Pooled_Fibrosis
ncbi_308	ANXA5	1	Pooled_Fibrosis
ncbi_1293	COL6A3	1	Pooled_Fibrosis
ncbi_3339	HSPG2	1	Pooled_Fibrosis
ncbi_3371	TNC	1	Pooled_Fibrosis
ncbi_7373	COL14A1	1	Pooled_Fibrosis
ncbi_2202	EFEMP1	1	Pooled_Fibrosis
ncbi_710	SERPING1	1	Pooled_Fibrosis
ncbi_2192	FBLN1	1	Pooled_Fibrosis
ncbi_1291	COL6A1	1	Pooled_Fibrosis
ncbi_7078	TIMP3	1	Pooled_Fibrosis
ncbi_8404	SPARCL1	1	Pooled_Fibrosis
ncbi_5176	SERPINF1	1	Pooled_Fibrosis
ncbi_4313	MMP2	1	Pooled_Fibrosis
ncbi_2335	FN1	1	Pooled_Fibrosis
ncbi_1311	COMP	1	Pooled_Fibrosis
ncbi_633	BGN	1	Pooled_Fibrosis
ncbi_871	SERPINH1	1	Pooled_Fibrosis
ncbi_4320	MMP11	1	Pooled_Fibrosis
ncbi_2006	ELN	1	Pooled_Fibrosis
ncbi_1292	COL6A2	1	Pooled_Fibrosis
ncbi_80781	COL18A1	1	Pooled_Fibrosis
ncbi_9509	ADAMTS2	1	Pooled_Fibrosis
ncbi_3157	HMGCS1	1	Pooled_Cholesterol
ncbi_3422	IDI1	1	Pooled_Cholesterol
ncbi_6713	SQLE	1	Pooled_Cholesterol
ncbi_4047	LSS	1	Pooled_Cholesterol
ncbi_1717	DHCR7	1	Pooled_Cholesterol

### Sheet: GEO_subset
Ncbi_gene_id	Hugo_gene_symbol	Direction	Module_id2
ncbi_9020	MAP3K14	1	Gruosso2019_Immune
ncbi_3604	TNFRSF9	1	Gruosso2019_Immune
ncbi_9641	IKBKE	1	Gruosso2019_Immune
ncbi_7185	TRAF1	1	Gruosso2019_Immune
ncbi_4793	NFKBIB	1	Gruosso2019_Immune
ncbi_4790	NFKB1	1	Gruosso2019_Immune
ncbi_8518	ELP1	1	Gruosso2019_Immune
ncbi_4792	NFKBIA	1	Gruosso2019_Immune
ncbi_5605	MAP2K2	1	Gruosso2019_Immune
ncbi_8517	IKBKG	1	Gruosso2019_Immune
ncbi_7186	TRAF2	1	Gruosso2019_Immune
ncbi_5970	RELA	1	Gruosso2019_Immune
ncbi_5604	MAP2K1	1	Gruosso2019_Immune
ncbi_6772	STAT1	1	Gruosso2019_Immune
ncbi_7187	TRAF3	1	Gruosso2019_Immune
ncbi_958	CD40	1	Gruosso2019_Immune
ncbi_4049	LTA	1	Gruosso2019_Immune
ncbi_79132	DHX58	1	Gruosso2019_Immune
ncbi_3433	IFIT2	1	Gruosso2019_Immune
ncbi_103	ADAR	1	Gruosso2019_Immune
ncbi_10379	IRF9	1	Gruosso2019_Immune
ncbi_7124	TNF	1	Gruosso2019_Immune
ncbi_3665	IRF7	1	Gruosso2019_Immune
ncbi_23586	DDX58	1	Gruosso2019_Immune
ncbi_3661	IRF3	1	Gruosso2019_Immune
ncbi_6773	STAT2	1	Gruosso2019_Immune
ncbi_6776	STAT5A	1	Gruosso2019_Immune
ncbi_5293	PIK3CD	1	Gruosso2019_Immune
ncbi_1439	CSF2RB	1	Gruosso2019_Immune
ncbi_11040	PIM2	1	Gruosso2019_Immune
ncbi_2885	GRB2	1	Gruosso2019_Immune
ncbi_5294	PIK3CG	1	Gruosso2019_Immune
ncbi_23533	PIK3R5	1	Gruosso2019_Immune
ncbi_6654	SOS1	1	Gruosso2019_Immune
ncbi_5371	PML	1	Gruosso2019_Immune
ncbi_5608	MAP2K6	1	Gruosso2019_Immune
ncbi_6774	STAT3	1	Gruosso2019_Immune
ncbi_5607	MAP2K5	1	Gruosso2019_Immune
ncbi_8900	CCNA1	1	Gruosso2019_Immune
ncbi_6198	RPS6KB1	1	Gruosso2019_Immune
ncbi_22808	MRAS	1	Gruosso2019_Immune
ncbi_2323	FLT3LG	1	Gruosso2019_Immune
ncbi_10000	AKT3	1	Gruosso2019_Immune
ncbi_369	ARAF	1	Gruosso2019_Immune
ncbi_5287	PIK3C2B	1	Gruosso2019_Immune
ncbi_7133	TNFRSF1B	1	Gruosso2019_Immune
ncbi_8651	SOCS1	1	Gruosso2019_Immune
ncbi_4615	MYD88	1	Gruosso2019_Immune
ncbi_3717	JAK2	1	Gruosso2019_Immune
ncbi_717	C2	1	Gruosso2019_Immune
ncbi_8717	TRADD	1	Gruosso2019_Immune
ncbi_1051	CEBPB	1	Gruosso2019_Immune
ncbi_3570	IL6R	1	Gruosso2019_Immune
ncbi_629	CFB	1	Gruosso2019_Immune
ncbi_325	APCS	1	Gruosso2019_Immune
ncbi_5004	ORM1	1	Gruosso2019_Immune
ncbi_2157	F8	1	Gruosso2019_Immune
ncbi_9221	NOLC1	1	Gruosso2019_Immune
ncbi_57817	HAMP	1	Gruosso2019_Immune
ncbi_5340	PLG	1	Gruosso2019_Immune
ncbi_710	SERPING1	1	Gruosso2019_Immune
ncbi_3606	IL18	1	Gruosso2019_Immune
ncbi_335	APOA1	1	Gruosso2019_Immune
ncbi_2002	ELK1	1	Gruosso2019_Immune
ncbi_3654	IRAK1	1	Gruosso2019_Immune
ncbi_5551	PRF1	1	Gruosso2019_Immune
ncbi_3002	GZMB	1	Gruosso2019_Immune
ncbi_3458	IFNG	1	Gruosso2019_Immune
ncbi_356	FASLG	1	Gruosso2019_Immune
ncbi_3112	HLA-DOB	1	Gruosso2019_Immune
ncbi_959	CD40LG	1	Gruosso2019_Immune
ncbi_3105	HLA-A	1	Gruosso2019_Immune
ncbi_3108	HLA-DMA	1	Gruosso2019_Immune
ncbi_3135	HLA-G	1	Gruosso2019_Immune
ncbi_355	FAS	1	Gruosso2019_Immune
ncbi_942	CD86	1	Gruosso2019_Immune
ncbi_3106	HLA-B	1	Gruosso2019_Immune
ncbi_3111	HLA-DOA	1	Gruosso2019_Immune
ncbi_3113	HLA-DPA1	1	Gruosso2019_Immune
ncbi_567	B2M	1	Gruosso2019_Immune
ncbi_3117	HLA-DQA1	1	Gruosso2019_Immune
ncbi_3109	HLA-DMB	1	Gruosso2019_Immune
ncbi_3119	HLA-DQB1	1	Gruosso2019_Immune
ncbi_10563	CXCL13	1	Gruosso2019_Immune
ncbi_6504	SLAMF1	1	Gruosso2019_Immune
ncbi_51561	IL23A	1	Gruosso2019_Immune
ncbi_974	CD79B	1	Gruosso2019_Immune
ncbi_5971	RELB	1	Gruosso2019_Immune
ncbi_51311	TLR8	1	Gruosso2019_Immune
ncbi_973	CD79A	1	Gruosso2019_Immune
ncbi_1435	CSF1	1	Gruosso2019_Immune
ncbi_608	TNFRSF17	1	Gruosso2019_Immune
ncbi_7098	TLR3	1	Gruosso2019_Immune
ncbi_3600	IL15	1	Gruosso2019_Immune
ncbi_7100	TLR5	1	Gruosso2019_Immune
ncbi_4050	LTB	1	Gruosso2019_Immune
ncbi_7097	TLR2	1	Gruosso2019_Immune
ncbi_332	BIRC5	1	Gruosso2019_Immune
ncbi_10318	TNIP1	1	Gruosso2019_Immune
ncbi_4690	NCK1	1	Gruosso2019_Immune
ncbi_2888	GRB14	1	Gruosso2019_Immune
ncbi_5063	PAK3	1	Gruosso2019_Immune
ncbi_330	BIRC3	1	Gruosso2019_Immune
ncbi_5588	PRKCQ	1	Gruosso2019_Immune
ncbi_597	BCL2A1	1	Gruosso2019_Immune
ncbi_1676	DFFA	1	Gruosso2019_Immune
ncbi_843	CASP10	1	Gruosso2019_Immune
ncbi_9131	AIFM1	1	Gruosso2019_Immune
ncbi_826	CAPNS1	1	Gruosso2019_Immune
ncbi_10018	BCL2L11	1	Gruosso2019_Immune
ncbi_5578	PRKCA	1	Gruosso2019_Immune
ncbi_825	CAPN3	1	Gruosso2019_Immune
ncbi_841	CASP8	1	Gruosso2019_Immune
ncbi_983	CDK1	1	Gruosso2019_Immune
ncbi_578	BAK1	1	Gruosso2019_Immune
ncbi_10017	BCL2L10	1	Gruosso2019_Immune
ncbi_1677	DFFB	1	Gruosso2019_Immune
ncbi_637	BID	1	Gruosso2019_Immune
ncbi_1147	CHUK	1	Gruosso2019_Immune
ncbi_26279	PLA2G2D	1	Gruosso2019_Immune
ncbi_3383	ICAM1	1	Gruosso2019_Immune
ncbi_1191	CLU	1	Gruosso2019_Immune
ncbi_8605	PLA2G4C	1	Gruosso2019_Immune
ncbi_6404	SELPLG	1	Gruosso2019_Immune
ncbi_8764	TNFRSF14	1	Gruosso2019_Immune
ncbi_7941	PLA2G7	1	Gruosso2019_Immune
ncbi_8740	TNFSF14	1	Gruosso2019_Immune
ncbi_5920	PLAAT4	1	Gruosso2019_Immune
ncbi_240	ALOX5	1	Gruosso2019_Immune
ncbi_8542	APOL1	1	Gruosso2019_Immune
ncbi_3689	ITGB2	1	Gruosso2019_Immune
ncbi_7852	CXCR4	1	Gruosso2019_Immune
ncbi_341	APOC1	1	Gruosso2019_Immune
ncbi_80339	PNPLA3	1	Gruosso2019_Immune
ncbi_239	ALOX12	1	Gruosso2019_Immune
ncbi_50487	PLA2G3	1	Gruosso2019_Immune
ncbi_7253	TSHR	1	Gruosso2019_Immune
ncbi_4775	NFATC3	1	Gruosso2019_Immune
ncbi_6693	SPN	1	Gruosso2019_Immune
ncbi_5788	PTPRC	1	Gruosso2019_Immune
ncbi_3575	IL7R	1	Gruosso2019_Immune
ncbi_3574	IL7	1	Gruosso2019_Immune
ncbi_930	CD19	1	Gruosso2019_Immune
ncbi_5579	PRKCB	1	Gruosso2019_Immune
ncbi_5880	RAC2	1	Gruosso2019_Immune
ncbi_5777	PTPN6	1	Gruosso2019_Immune
ncbi_2185	PTK2B	1	Gruosso2019_Immune
ncbi_814	CAMK4	1	Gruosso2019_Immune
ncbi_7409	VAV1	1	Gruosso2019_Immune
ncbi_5079	PAX5	1	Gruosso2019_Immune
ncbi_1445	CSK	1	Gruosso2019_Immune
ncbi_27071	DAPP1	1	Gruosso2019_Immune
ncbi_3635	INPP5D	1	Gruosso2019_Immune
ncbi_29760	BLNK	1	Gruosso2019_Immune
ncbi_2113	ETS1	1	Gruosso2019_Immune
ncbi_54518	APBB1IP	1	Gruosso2019_Immune
ncbi_9175	MAP3K13	1	Gruosso2019_Immune
ncbi_6850	SYK	1	Gruosso2019_Immune
ncbi_4067	LYN	1	Gruosso2019_Immune
ncbi_933	CD22	1	Gruosso2019_Immune
ncbi_6352	CCL5	1	Gruosso2019_Immune
ncbi_917	CD3G	1	Gruosso2019_Immune
ncbi_919	CD247	1	Gruosso2019_Immune
ncbi_915	CD3D	1	Gruosso2019_Immune
ncbi_5583	PRKCH	1	Gruosso2019_Immune
ncbi_54584	GNB1L	1	Gruosso2019_Immune
ncbi_2787	GNG5	1	Gruosso2019_Immune
ncbi_939	CD27	1	Gruosso2019_Immune
ncbi_970	CD70	1	Gruosso2019_Immune
ncbi_4216	MAP3K4	1	Gruosso2019_Immune
ncbi_4296	MAP3K11	1	Gruosso2019_Immune
ncbi_1493	CTLA4	1	Gruosso2019_Immune
ncbi_3932	LCK	1	Gruosso2019_Immune
ncbi_3702	ITK	1	Gruosso2019_Immune
ncbi_7535	ZAP70	1	Gruosso2019_Immune
ncbi_9402	GRAP2	1	Gruosso2019_Immune
ncbi_3937	LCP2	1	Gruosso2019_Immune
ncbi_7454	WAS	1	Gruosso2019_Immune
ncbi_2534	FYN	1	Gruosso2019_Immune
ncbi_3718	JAK3	1	Gruosso2019_Immune
ncbi_7128	TNFAIP3	1	Gruosso2019_Immune
ncbi_2208	FCER2	1	Gruosso2019_Immune
ncbi_6197	RPS6KA3	1	Gruosso2019_Immune
ncbi_3977	LIFR	1	Gruosso2019_Immune
ncbi_7297	TYK2	1	Gruosso2019_Immune
ncbi_3716	JAK1	1	Gruosso2019_Immune
ncbi_489	ATP2A3	1	Gruosso2019_Immune
ncbi_3065	HDAC1	1	Gruosso2019_Immune
ncbi_7456	WIPF1	1	Gruosso2019_Immune
ncbi_1729	DIAPH1	1	Gruosso2019_Immune
ncbi_6357	CCL13	1	Gruosso2019_Immune
ncbi_5330	PLCB2	1	Gruosso2019_Immune
ncbi_6354	CCL7	1	Gruosso2019_Immune
ncbi_925	CD8A	1	Gruosso2019_Immune
ncbi_3560	IL2RB	1	Gruosso2019_Immune
ncbi_3561	IL2RG	1	Gruosso2019_Immune
ncbi_3683	ITGAL	1	Gruosso2019_Immune
ncbi_3805	KIR2DL4	1	Gruosso2019_Immune
ncbi_10666	CD226	1	Gruosso2019_Immune
ncbi_3385	ICAM3	1	Gruosso2019_Immune
ncbi_969	CD69	1	Gruosso2019_Immune
ncbi_3563	IL3RA	1	Gruosso2019_Immune
ncbi_259197	NCR3	1	Gruosso2019_Immune
ncbi_3811	KIR3DL1	1	Gruosso2019_Immune
ncbi_29999	FSCN3	1	Gruosso2019_Immune
ncbi_7305	TYROBP	1	Gruosso2019_Immune
ncbi_8837	CFLAR	1	Gruosso2019_Immune
ncbi_57097	PARP11	1	Gruosso2019_Immune
ncbi_10039	PARP3	1	Gruosso2019_Immune
ncbi_56829	ZC3HAV1	1	Gruosso2019_Immune
ncbi_143	PARP4	1	Gruosso2019_Immune
ncbi_8718	TNFRSF25	1	Gruosso2019_Immune
ncbi_9966	TNFSF15	1	Gruosso2019_Immune
ncbi_54956	PARP16	1	Gruosso2019_Immune
ncbi_8743	TNFSF10	1	Gruosso2019_Immune
ncbi_56965	PARP6	1	Gruosso2019_Immune
ncbi_6775	STAT4	1	Gruosso2019_Immune
ncbi_3394	IRF8	1	Gruosso2019_Immune
ncbi_9235	IL32	1	Gruosso2019_Immune
ncbi_23228	PLCL2	1	Gruosso2019_Immune
ncbi_909	CD1A	1	Gruosso2019_Immune
ncbi_5521	PPP2R2B	1	Gruosso2019_Immune
ncbi_5501	PPP1CC	1	Gruosso2019_Immune
ncbi_1997	ELF1	1	Gruosso2019_Immune
ncbi_5573	PRKAR1A	1	Gruosso2019_Immune
ncbi_2099	ESR1	1	Gruosso2019_Immune
ncbi_5527	PPP2R5C	1	Gruosso2019_Immune
ncbi_1399	CRKL	1	Gruosso2019_Immune
ncbi_5499	PPP1CA	1	Gruosso2019_Immune
ncbi_8844	KSR1	1	Gruosso2019_Immune
ncbi_2872	MKNK2	1	Gruosso2019_Immune
ncbi_10971	YWHAQ	1	Gruosso2019_Immune
ncbi_3676	ITGA4	1	Gruosso2019_Immune
ncbi_5582	PRKCG	1	Gruosso2019_Immune
ncbi_2000	ELF4	1	Gruosso2019_Immune
ncbi_5058	PAK1	1	Gruosso2019_Immune
ncbi_9542	NRG2	1	Gruosso2019_Immune
ncbi_695	BTK	1	Gruosso2019_Immune
ncbi_3055	HCK	1	Gruosso2019_Immune
ncbi_1154	CISH	1	Gruosso2019_Immune
ncbi_7850	IL1R2	1	Gruosso2019_Immune
ncbi_3320	HSP90AA1	1	Gruosso2019_Immune
ncbi_6881	TAF10	1	Gruosso2019_Immune
ncbi_8148	TAF15	1	Gruosso2019_Immune
ncbi_5469	MED1	1	Gruosso2019_Immune
ncbi_2289	FKBP5	1	Gruosso2019_Immune
ncbi_2967	GTF2H3	1	Gruosso2019_Immune
ncbi_8850	KAT2B	1	Gruosso2019_Immune
ncbi_6908	TBP	1	Gruosso2019_Immune
ncbi_8648	NCOA1	1	Gruosso2019_Immune
ncbi_6875	TAF4B	1	Gruosso2019_Immune
ncbi_9282	MED14	1	Gruosso2019_Immune
ncbi_9332	CD163	1	Gruosso2019_Immune
ncbi_7329	UBE2I	1	Gruosso2019_Immune
ncbi_3309	HSPA5	1	Gruosso2019_Immune
ncbi_6595	SMARCA2	1	Gruosso2019_Immune
ncbi_5435	POLR2F	1	Gruosso2019_Immune
ncbi_6603	SMARCD2	1	Gruosso2019_Immune
ncbi_27097	TAF5L	1	Gruosso2019_Immune
ncbi_8807	IL18RAP	1	Gruosso2019_Immune
ncbi_1230	CCR1	1	Gruosso2019_Immune
ncbi_3594	IL12RB1	1	Gruosso2019_Immune
ncbi_3659	IRF1	1	Gruosso2019_Immune
ncbi_3595	IL12RB2	1	Gruosso2019_Immune
ncbi_23210	JMJD6	1	Gruosso2019_Immune
ncbi_6373	CXCL11	1	Gruosso2019_Immune
ncbi_2919	CXCL1	1	Gruosso2019_Immune
ncbi_23765	IL17RA	1	Gruosso2019_Immune
ncbi_6374	CXCL5	1	Gruosso2019_Immune
ncbi_3559	IL2RA	1	Gruosso2019_Immune
ncbi_3662	IRF4	1	Gruosso2019_Immune
ncbi_5243	ABCB1	1	Gruosso2019_Immune
ncbi_292	SLC25A5	1	Gruosso2019_Immune
ncbi_1468	SLC25A10	1	Gruosso2019_Immune
ncbi_4599	MX1	1	Gruosso2019_Immune
ncbi_4938	OAS1	1	Gruosso2019_Immune
ncbi_3437	IFIT3	1	Gruosso2019_Immune
ncbi_5771	PTPN2	1	Gruosso2019_Immune
ncbi_5696	PSMB8	1	Gruosso2019_Immune
ncbi_3434	IFIT1	1	Gruosso2019_Immune
ncbi_3430	IFI35	1	Gruosso2019_Immune
ncbi_8554	PIAS1	1	Gruosso2019_Immune
ncbi_5770	PTPN1	1	Gruosso2019_Immune
ncbi_7099	TLR4	1	Gruosso2019_Immune
ncbi_5894	RAF1	1	Gruosso2019_Immune
ncbi_811	CALR	1	Gruosso2019_Immune
ncbi_5660	PSAP	1	Gruosso2019_Immune
ncbi_382	ARF6	1	Gruosso2019_Immune
ncbi_911	CD1C	1	Gruosso2019_Immune
ncbi_643	CXCR5	1	Gruosso2019_Immune
ncbi_5610	EIF2AK2	1	Gruosso2019_Immune
ncbi_1380	CR2	1	Gruosso2019_Immune
ncbi_51135	IRAK4	1	Gruosso2019_Immune
ncbi_10333	TLR6	1	Gruosso2019_Immune
ncbi_4068	SH2D1A	1	Gruosso2019_Immune
ncbi_51744	CD244	1	Gruosso2019_Immune
ncbi_3823	KLRC3	1	Gruosso2019_Immune
ncbi_10859	LILRB1	1	Gruosso2019_Immune
ncbi_3903	LAIR1	1	Gruosso2019_Immune
ncbi_3820	KLRB1	1	Gruosso2019_Immune
ncbi_27036	SIGLEC7	1	Gruosso2019_Immune
ncbi_640	BLK	1	Gruosso2019_Immune
ncbi_59339	PLEKHA2	1	Gruosso2019_Immune
ncbi_4064	CD180	1	Gruosso2019_Immune
ncbi_22809	ATF5	1	Gruosso2019_Immune
ncbi_3708	ITPR1	1	Gruosso2019_Immune
ncbi_5465	PPARA	1	Gruosso2019_Immune
ncbi_10370	CITED2	1	Gruosso2019_Immune
ncbi_9793	CKAP5	1	Gruosso2019_Immune
ncbi_2769	GNA15	1	Gruosso2019_Immune
ncbi_7182	NR2C2	1	Gruosso2019_Immune
ncbi_51	ACOX1	1	Gruosso2019_Immune
ncbi_2833	CXCR3	1	Gruosso2019_Immune
ncbi_54509	RHOF	1	Gruosso2019_Immune
ncbi_399	RHOH	1	Gruosso2019_Immune
ncbi_7052	TGM2	1	Gruosso2019_Immune
ncbi_10672	GNA13	1	Gruosso2019_Immune
ncbi_9734	HDAC9	1	Gruosso2019_Immune
ncbi_29851	ICOS	1	Gruosso2019_Immune
ncbi_6891	TAP2	1	Gruosso2019_Immune
ncbi_4261	CIITA	1	Gruosso2019_Immune
ncbi_64421	DCLRE1C	1	Gruosso2019_Immune
ncbi_100	ADA	1	Gruosso2019_Immune
ncbi_7374	UNG	1	Gruosso2019_Immune
ncbi_1536	CYBB	1	Gruosso2019_Immune
ncbi_4689	NCF4	1	Gruosso2019_Immune
ncbi_4688	NCF2	1	Gruosso2019_Immune
ncbi_23048	FNBP1	1	Gruosso2019_Immune
ncbi_387	RHOA	1	Gruosso2019_Immune
ncbi_9111	NMI	1	Gruosso2019_Immune
ncbi_2775	GNAO1	1	Gruosso2019_Immune
ncbi_8809	IL18R1	1	Gruosso2019_Immune
ncbi_3603	IL16	1	Gruosso2019_Immune
ncbi_7855	FZD5	1	Gruosso2019_Immune
ncbi_1054	CEBPG	1	Gruosso2019_Immune
ncbi_51384	WNT16	1	Gruosso2019_Immune
ncbi_9495	AKAP5	1	Gruosso2019_Immune
ncbi_7514	XPO1	1	Gruosso2019_Immune
ncbi_53944	CSNK1G1	1	Gruosso2019_Immune
ncbi_51316	PLAC8	1	Gruosso2019_Immune
ncbi_712	C1QA	1	Gruosso2019_Immune
ncbi_4939	OAS2	1	Gruosso2019_Immune
ncbi_4940	OAS3	1	Gruosso2019_Immune
ncbi_834	CASP1	1	Gruosso2019_Immune
ncbi_64127	NOD2	1	Gruosso2019_Immune
ncbi_64581	CLEC7A	1	Gruosso2019_Immune
ncbi_148022	TICAM1	1	Gruosso2019_Immune
ncbi_7706	TRIM25	1	Gruosso2019_Immune
ncbi_9047	SH2D2A	1	Gruosso2019_Immune
ncbi_11184	MAP4K1	1	Gruosso2019_Immune
ncbi_50488	MINK1	1	Gruosso2019_Immune
ncbi_4149	MAX	1	Gruosso2019_Immune
ncbi_6502	SKP2	1	Gruosso2019_Immune
ncbi_5036	PA2G4	1	Gruosso2019_Immune
ncbi_898	CCNE1	1	Gruosso2019_Immune
ncbi_7027	TFDP1	1	Gruosso2019_Immune
ncbi_55660	PRPF40A	1	Gruosso2019_Immune
ncbi_971	CD72	1	Gruosso2019_Immune
ncbi_27258	LSM3	1	Gruosso2019_Immune
ncbi_5778	PTPN7	1	Gruosso2019_Immune
ncbi_7294	TXK	1	Gruosso2019_Immune
ncbi_10125	RASGRP1	1	Gruosso2019_Immune
ncbi_50943	FOXP3	1	Gruosso2019_Immune
ncbi_30009	TBX21	1	Gruosso2019_Immune
ncbi_8567	MADD	1	Gruosso2019_Immune
ncbi_10298	PAK4	1	Gruosso2019_Immune
ncbi_842	CASP9	1	Gruosso2019_Immune
ncbi_10010	TANK	1	Gruosso2019_Immune
ncbi_840	CASP7	1	Gruosso2019_Immune
ncbi_3551	IKBKB	1	Gruosso2019_Immune
ncbi_7132	TNFRSF1A	1	Gruosso2019_Immune
ncbi_998	CDC42	1	Gruosso2019_Immune
ncbi_838	CASP5	1	Gruosso2019_Immune
ncbi_3687	ITGAX	1	Gruosso2019_Immune
ncbi_2268	FGR	1	Gruosso2019_Immune
ncbi_7096	TLR1	1	Gruosso2019_Immune
ncbi_5272	SERPINB9	1	Gruosso2019_Immune
ncbi_5552	SRGN	1	Gruosso2019_Immune
ncbi_4074	M6PR	1	Gruosso2019_Immune
ncbi_3329	HSPD1	1	Gruosso2019_Immune
ncbi_51703	ACSL5	1	Gruosso2019_Immune
ncbi_55512	SMPD3	1	Gruosso2019_Immune
ncbi_23305	ACSL6	1	Gruosso2019_Immune
ncbi_2182	ACSL4	1	Gruosso2019_Immune
ncbi_50852	TRAT1	1	Gruosso2019_Immune
ncbi_10134	BCAP31	1	Gruosso2019_Immune
ncbi_8685	MARCO	1	Gruosso2019_Immune
ncbi_51435	SCARA3	1	Gruosso2019_Immune
ncbi_6715	SRD5A1	1	Gruosso2019_Immune
ncbi_26191	PTPN22	1	Gruosso2019_Immune
ncbi_7013	TERF1	1	Gruosso2019_Immune
ncbi_2533	FYB1	1	Gruosso2019_Immune
ncbi_3028	HSD17B10	1	Gruosso2019_Immune
ncbi_6999	TDO2	1	Gruosso2019_Immune
ncbi_23498	HAAO	1	Gruosso2019_Immune
ncbi_8942	KYNU	1	Gruosso2019_Immune
ncbi_1962	EHHADH	1	Gruosso2019_Immune
ncbi_8564	KMO	1	Gruosso2019_Immune
ncbi_3030	HADHA	1	Gruosso2019_Immune
ncbi_1029	CDKN2A	1	Gruosso2019_Immune
ncbi_1874	E2F4	1	Gruosso2019_Immune
ncbi_5933	RBL1	1	Gruosso2019_Immune
ncbi_5698	PSMB9	1	Gruosso2019_Immune
ncbi_6892	TAPBP	1	Gruosso2019_Immune
ncbi_972	CD74	1	Gruosso2019_Immune
ncbi_3140	MR1	1	Gruosso2019_Immune
ncbi_57104	PNPLA2	1	Gruosso2019_Immune
ncbi_4543	MTNR1A	1	Gruosso2019_Immune
ncbi_5567	PRKACB	1	Gruosso2019_Immune
ncbi_2771	GNAI2	1	Gruosso2019_Immune
ncbi_4544	MTNR1B	1	Gruosso2019_Immune
ncbi_9294	S1PR2	1	Gruosso2019_Immune
ncbi_5720	PSME1	1	Gruosso2019_Immune
ncbi_10197	PSME3	1	Gruosso2019_Immune
ncbi_55081	IFT57	1	Gruosso2019_Immune
ncbi_6390	SDHB	1	Gruosso2019_Immune
ncbi_9491	PSMF1	1	Gruosso2019_Immune
ncbi_9527	GOSR1	1	Gruosso2019_Immune
ncbi_10915	TCERG1	1	Gruosso2019_Immune
ncbi_506	ATP5F1B	1	Gruosso2019_Immune
ncbi_1785	DNM2	1	Gruosso2019_Immune
ncbi_22895	RPH3A	1	Gruosso2019_Immune
ncbi_5433	POLR2D	1	Gruosso2019_Immune
ncbi_837	CASP4	1	Gruosso2019_Immune
ncbi_5430	POLR2A	1	Gruosso2019_Immune
ncbi_2744	GLS	1	Gruosso2019_Immune
ncbi_9611	NCOR1	1	Gruosso2019_Immune
ncbi_708	C1QBP	1	Gruosso2019_Immune
ncbi_6789	STK4	1	Gruosso2019_Immune
ncbi_1593	CYP27A1	1	Gruosso2019_Immune
ncbi_6402	SELL	1	Gruosso2019_Immune
ncbi_6375	XCL1	1	Gruosso2019_Immune
ncbi_6367	CCL22	1	Gruosso2019_Immune
ncbi_64386	MMP25	1	Gruosso2019_Immune
ncbi_4321	MMP12	1	Gruosso2019_Immune
ncbi_4478	MSN	1	Gruosso2019_Immune
ncbi_6363	CCL19	1	Gruosso2019_Immune
ncbi_7295	TXN	1	Gruosso2019_Immune
ncbi_994	CDC25B	1	Gruosso2019_Immune
ncbi_7867	MAPKAPK3	1	Gruosso2019_Immune
ncbi_1649	DDIT3	1	Gruosso2019_Immune
ncbi_7283	TUBG1	1	Gruosso2019_Immune
ncbi_84790	TUBA1C	1	Gruosso2019_Immune
ncbi_203068	TUBB	1	Gruosso2019_Immune
ncbi_7277	TUBA4A	1	Gruosso2019_Immune
ncbi_1876	E2F6	1	Gruosso2019_Immune
ncbi_11143	KAT7	1	Gruosso2019_Immune
ncbi_2962	GTF2F1	1	Gruosso2019_Immune
ncbi_5368	PNOC	1	Gruosso2019_Immune
ncbi_3416	IDE	1	Gruosso2019_Immune
ncbi_57105	CYSLTR2	1	Gruosso2019_Immune
ncbi_5734	PTGER4	1	Gruosso2019_Immune
ncbi_241	ALOX5AP	1	Gruosso2019_Immune
ncbi_10800	CYSLTR1	1	Gruosso2019_Immune
ncbi_1241	LTB4R	1	Gruosso2019_Immune
ncbi_5729	PTGDR	1	Gruosso2019_Immune
ncbi_10291	SF3A1	1	Gruosso2019_Immune
ncbi_7343	UBTF	1	Gruosso2019_Immune
ncbi_8503	PIK3R3	1	Gruosso2019_Immune
ncbi_5291	PIK3CB	1	Gruosso2019_Immune
ncbi_1869	E2F1	1	Gruosso2019_Immune
ncbi_7157	TP53	1	Gruosso2019_Immune
ncbi_5286	PIK3C2A	1	Gruosso2019_Immune
ncbi_4193	MDM2	1	Gruosso2019_Immune
ncbi_4869	NPM1	1	Gruosso2019_Immune
ncbi_5925	RB1	1	Gruosso2019_Immune
ncbi_26999	CYFIP2	1	Gruosso2019_Immune
ncbi_5305	PIP4K2A	1	Gruosso2019_Immune
ncbi_2005	ELK4	1	Gruosso2019_Immune
ncbi_79837	PIP4K2C	1	Gruosso2019_Immune
ncbi_10552	ARPC1A	1	Gruosso2019_Immune
ncbi_286	ANK1	1	Gruosso2019_Immune
ncbi_26051	PPP1R16B	1	Gruosso2019_Immune
ncbi_5133	PDCD1	1	Gruosso2019_Immune
ncbi_9110	MTMR4	1	Gruosso2019_Immune
ncbi_5795	PTPRJ	1	Gruosso2019_Immune
ncbi_23007	PLCH1	1	Gruosso2019_Immune
ncbi_8732	RNGTT	1	Gruosso2019_Immune
ncbi_64768	IPPK	1	Gruosso2019_Immune
ncbi_2053	EPHX2	1	Gruosso2019_Immune
ncbi_5800	PTPRO	1	Gruosso2019_Immune
ncbi_995	CDC25C	1	Gruosso2019_Immune
ncbi_993	CDC25A	1	Gruosso2019_Immune
ncbi_54	ACP5	1	Gruosso2019_Immune
ncbi_1892	ECHS1	1	Gruosso2019_Immune
ncbi_1116	CHI3L1	1	Gruosso2019_Immune
ncbi_2914	GRM4	1	Gruosso2019_Immune
ncbi_894	CCND2	1	Gruosso2019_Immune
ncbi_6790	AURKA	1	Gruosso2019_Immune
ncbi_5727	PTCH1	1	Gruosso2019_Immune
ncbi_5366	PMAIP1	1	Gruosso2019_Immune
ncbi_4683	NBN	1	Gruosso2019_Immune
ncbi_28996	HIPK2	1	Gruosso2019_Immune
ncbi_6772	STAT1	1	Gruosso2019_Interferon
ncbi_10379	IRF9	1	Gruosso2019_Interferon
ncbi_3569	IL6	1	Gruosso2019_Interferon
ncbi_8517	IKBKG	1	Gruosso2019_Interferon
ncbi_3433	IFIT2	1	Gruosso2019_Interferon
ncbi_79132	DHX58	1	Gruosso2019_Interferon
ncbi_5300	PIN1	1	Gruosso2019_Interferon
ncbi_6773	STAT2	1	Gruosso2019_Interferon
ncbi_3445	IFNA8	1	Gruosso2019_Interferon
ncbi_103	ADAR	1	Gruosso2019_Interferon
ncbi_8772	FADD	1	Gruosso2019_Interferon
ncbi_3661	IRF3	1	Gruosso2019_Interferon
ncbi_3665	IRF7	1	Gruosso2019_Interferon
ncbi_7187	TRAF3	1	Gruosso2019_Interferon
ncbi_23586	DDX58	1	Gruosso2019_Interferon
ncbi_10010	TANK	1	Gruosso2019_Interferon
ncbi_29110	TBK1	1	Gruosso2019_Interferon
ncbi_6300	MAPK12	1	Gruosso2019_Interferon
ncbi_3446	IFNA10	1	Gruosso2019_Interferon
ncbi_5970	RELA	1	Gruosso2019_Interferon
ncbi_356	FASLG	1	Gruosso2019_Interferon
ncbi_915	CD3D	1	Gruosso2019_Interferon
ncbi_3107	HLA-C	1	Gruosso2019_Interferon
ncbi_3106	HLA-B	1	Gruosso2019_Interferon
ncbi_3002	GZMB	1	Gruosso2019_Interferon
ncbi_3105	HLA-A	1	Gruosso2019_Interferon
ncbi_840	CASP7	1	Gruosso2019_Interferon
ncbi_836	CASP3	1	Gruosso2019_Interferon
ncbi_567	B2M	1	Gruosso2019_Interferon
ncbi_917	CD3G	1	Gruosso2019_Interferon
ncbi_355	FAS	1	Gruosso2019_Interferon
ncbi_841	CASP8	1	Gruosso2019_Interferon
ncbi_8743	TNFSF10	1	Gruosso2019_Interferon
ncbi_9020	MAP3K14	1	Gruosso2019_Interferon
ncbi_9966	TNFSF15	1	Gruosso2019_Interferon
ncbi_843	CASP10	1	Gruosso2019_Interferon
ncbi_4000	LMNA	1	Gruosso2019_Interferon
ncbi_330	BIRC3	1	Gruosso2019_Interferon
ncbi_57097	PARP11	1	Gruosso2019_Interferon
ncbi_7186	TRAF2	1	Gruosso2019_Interferon
ncbi_60	ACTB	1	Gruosso2019_Interferon
ncbi_8717	TRADD	1	Gruosso2019_Interferon
ncbi_8795	TNFRSF10B	1	Gruosso2019_Interferon
ncbi_8718	TNFRSF25	1	Gruosso2019_Interferon
ncbi_7132	TNFRSF1A	1	Gruosso2019_Interferon
ncbi_6709	SPTAN1	1	Gruosso2019_Interferon
ncbi_56829	ZC3HAV1	1	Gruosso2019_Interferon
ncbi_3434	IFIT1	1	Gruosso2019_Interferon
ncbi_3437	IFIT3	1	Gruosso2019_Interferon
ncbi_8651	SOCS1	1	Gruosso2019_Interferon
ncbi_5696	PSMB8	1	Gruosso2019_Interferon
ncbi_3717	JAK2	1	Gruosso2019_Interferon
ncbi_4599	MX1	1	Gruosso2019_Interferon
ncbi_3659	IRF1	1	Gruosso2019_Interferon
ncbi_3430	IFI35	1	Gruosso2019_Interferon
ncbi_8554	PIAS1	1	Gruosso2019_Interferon
ncbi_6352	CCL5	1	Gruosso2019_Interferon
ncbi_6373	CXCL11	1	Gruosso2019_Interferon
ncbi_1230	CCR1	1	Gruosso2019_Interferon
ncbi_2833	CXCR3	1	Gruosso2019_Interferon
ncbi_3600	IL15	1	Gruosso2019_Interferon
ncbi_6347	CCL2	1	Gruosso2019_Interferon
ncbi_3553	IL1B	1	Gruosso2019_Interferon
ncbi_5610	EIF2AK2	1	Gruosso2019_Interferon
ncbi_7098	TLR3	1	Gruosso2019_Interferon
ncbi_5608	MAP2K6	1	Gruosso2019_Interferon
ncbi_6041	RNASEL	1	Gruosso2019_Interferon
ncbi_6885	MAP3K7	1	Gruosso2019_Interferon
ncbi_7706	TRIM25	1	Gruosso2019_Interferon
ncbi_9530	BAG4	1	Gruosso2019_Interferon
ncbi_23498	HAAO	1	Gruosso2019_Interferon
ncbi_8942	KYNU	1	Gruosso2019_Interferon
ncbi_5770	PTPN1	1	Gruosso2019_Interferon
ncbi_5777	PTPN6	1	Gruosso2019_Interferon
ncbi_6776	STAT5A	1	Gruosso2019_Interferon
ncbi_9021	SOCS3	1	Gruosso2019_Interferon
ncbi_30837	SOCS7	1	Gruosso2019_Interferon
ncbi_2688	GH1	1	Gruosso2019_Interferon
ncbi_3383	ICAM1	1	Gruosso2019_Interferon
ncbi_5552	SRGN	1	Gruosso2019_Interferon
ncbi_38	ACAT1	1	Gruosso2019_Cholesterol
ncbi_4597	MVD	1	Gruosso2019_Cholesterol
ncbi_4598	MVK	1	Gruosso2019_Cholesterol
ncbi_3157	HMGCS1	1	Gruosso2019_Cholesterol
ncbi_3156	HMGCR	1	Gruosso2019_Cholesterol
ncbi_5984	RFC4	1	Gruosso2019_Cholesterol
ncbi_5983	RFC3	1	Gruosso2019_Cholesterol
ncbi_2237	FEN1	1	Gruosso2019_Cholesterol
ncbi_5982	RFC2	1	Gruosso2019_Cholesterol
ncbi_5111	PCNA	1	Gruosso2019_Cholesterol
ncbi_4292	MLH1	1	Gruosso2019_Cholesterol
ncbi_6573	SLC19A1	1	Gruosso2019_Cholesterol
ncbi_6117	RPA1	1	Gruosso2019_Cholesterol
ncbi_4437	MSH3	1	Gruosso2019_Cholesterol
ncbi_10682	EBP	1	Gruosso2019_Cholesterol
ncbi_2222	FDFT1	1	Gruosso2019_Cholesterol
ncbi_4047	LSS	1	Gruosso2019_Cholesterol
ncbi_6713	SQLE	1	Gruosso2019_Cholesterol
ncbi_1352	COX10	1	Gruosso2019_Cholesterol
ncbi_5198	PFAS	1	Gruosso2019_Cholesterol
ncbi_2618	GART	1	Gruosso2019_Cholesterol
ncbi_1021	CDK6	1	Gruosso2019_Cholesterol
ncbi_4176	MCM7	1	Gruosso2019_Cholesterol
ncbi_6119	RPA3	1	Gruosso2019_Cholesterol
ncbi_1017	CDK2	1	Gruosso2019_Cholesterol
ncbi_4171	MCM2	1	Gruosso2019_Cholesterol
ncbi_5001	ORC5	1	Gruosso2019_Cholesterol
ncbi_11200	CHEK2	1	Gruosso2019_Cholesterol
ncbi_4173	MCM4	1	Gruosso2019_Cholesterol
ncbi_4999	ORC2	1	Gruosso2019_Cholesterol
ncbi_4174	MCM5	1	Gruosso2019_Cholesterol
ncbi_8318	CDC45	1	Gruosso2019_Cholesterol
ncbi_1019	CDK4	1	Gruosso2019_Cholesterol
ncbi_6821	SUOX	1	Gruosso2019_Cholesterol
ncbi_10419	PRMT5	1	Gruosso2019_Cholesterol
ncbi_2806	GOT2	1	Gruosso2019_Cholesterol
ncbi_5096	PCCB	1	Gruosso2019_Cholesterol
ncbi_29960	MRM2	1	Gruosso2019_Cholesterol
ncbi_4144	MAT2A	1	Gruosso2019_Cholesterol
ncbi_191	AHCY	1	Gruosso2019_Cholesterol
ncbi_24140	FTSJ1	1	Gruosso2019_Cholesterol
ncbi_3831	KLC1	1	Gruosso2019_Fibrosis
ncbi_1944	EFNA3	1	Gruosso2019_Fibrosis
ncbi_2736	GLI2	1	Gruosso2019_Fibrosis
ncbi_5530	PPP3CA	1	Gruosso2019_Fibrosis
ncbi_7422	VEGFA	1	Gruosso2019_Fibrosis
ncbi_5154	PDGFA	1	Gruosso2019_Fibrosis
ncbi_2737	GLI3	1	Gruosso2019_Fibrosis
ncbi_9353	SLIT2	1	Gruosso2019_Fibrosis
ncbi_1942	EFNA1	1	Gruosso2019_Fibrosis
ncbi_10505	SEMA4F	1	Gruosso2019_Fibrosis
ncbi_627	BDNF	1	Gruosso2019_Fibrosis
ncbi_3673	ITGA2	1	Gruosso2019_Fibrosis
ncbi_7482	WNT2B	1	Gruosso2019_Fibrosis
ncbi_5998	RGS3	1	Gruosso2019_Fibrosis
ncbi_5228	PGF	1	Gruosso2019_Fibrosis
ncbi_11096	ADAMTS5	1	Gruosso2019_Fibrosis
ncbi_8745	ADAM23	1	Gruosso2019_Fibrosis
ncbi_10512	SEMA3C	1	Gruosso2019_Fibrosis
ncbi_2515	ADAM2	1	Gruosso2019_Fibrosis
ncbi_2042	EPHA3	1	Gruosso2019_Fibrosis
ncbi_4634	MYL3	1	Gruosso2019_Fibrosis
ncbi_223117	SEMA3D	1	Gruosso2019_Fibrosis
ncbi_5155	PDGFB	1	Gruosso2019_Fibrosis
ncbi_8633	UNC5C	1	Gruosso2019_Fibrosis
ncbi_6383	SDC2	1	Gruosso2019_Fibrosis
ncbi_84909	AOPEP	1	Gruosso2019_Fibrosis
ncbi_219699	UNC5B	1	Gruosso2019_Fibrosis
ncbi_2735	GLI1	1	Gruosso2019_Fibrosis
ncbi_4908	NTF3	1	Gruosso2019_Fibrosis
ncbi_9037	SEMA5A	1	Gruosso2019_Fibrosis
ncbi_4319	MMP10	1	Gruosso2019_Fibrosis
ncbi_22941	SHANK2	1	Gruosso2019_Fibrosis
ncbi_7472	WNT2	1	Gruosso2019_Fibrosis
ncbi_80310	PDGFD	1	Gruosso2019_Fibrosis
ncbi_9509	ADAMTS2	1	Gruosso2019_Fibrosis
ncbi_80031	SEMA6D	1	Gruosso2019_Fibrosis
ncbi_23365	ARHGEF12	1	Gruosso2019_Fibrosis
ncbi_4313	MMP2	1	Gruosso2019_Fibrosis
ncbi_6586	SLIT3	1	Gruosso2019_Fibrosis
ncbi_3678	ITGA5	1	Gruosso2019_Fibrosis
ncbi_8997	KALRN	1	Gruosso2019_Fibrosis
ncbi_4635	MYL4	1	Gruosso2019_Fibrosis
ncbi_5921	RASA1	1	Gruosso2019_Fibrosis
ncbi_2050	EPHB4	1	Gruosso2019_Fibrosis
ncbi_8322	FZD4	1	Gruosso2019_Fibrosis
ncbi_8829	NRP1	1	Gruosso2019_Fibrosis
ncbi_2028	ENPEP	1	Gruosso2019_Fibrosis
ncbi_652	BMP4	1	Gruosso2019_Fibrosis
ncbi_8321	FZD1	1	Gruosso2019_Fibrosis
ncbi_11174	ADAMTS6	1	Gruosso2019_Fibrosis
ncbi_10398	MYL9	1	Gruosso2019_Fibrosis
ncbi_7424	VEGFC	1	Gruosso2019_Fibrosis
ncbi_5587	PRKD1	1	Gruosso2019_Fibrosis
ncbi_649	BMP1	1	Gruosso2019_Fibrosis
ncbi_3688	ITGB1	1	Gruosso2019_Fibrosis
ncbi_8038	ADAM12	1	Gruosso2019_Fibrosis
ncbi_4322	MMP13	1	Gruosso2019_Fibrosis
ncbi_4320	MMP11	1	Gruosso2019_Fibrosis
ncbi_6453	ITSN1	1	Gruosso2019_Fibrosis
ncbi_4776	NFATC4	1	Gruosso2019_Fibrosis
ncbi_4627	MYH9	1	Gruosso2019_Fibrosis
ncbi_3710	ITPR3	1	Gruosso2019_Fibrosis
ncbi_2982	GUCY1A1	1	Gruosso2019_Fibrosis
ncbi_51196	PLCE1	1	Gruosso2019_Fibrosis
ncbi_5334	PLCL1	1	Gruosso2019_Fibrosis
ncbi_4626	MYH8	1	Gruosso2019_Fibrosis
ncbi_23236	PLCB1	1	Gruosso2019_Fibrosis
ncbi_115	ADCY9	1	Gruosso2019_Fibrosis
ncbi_72	ACTG2	1	Gruosso2019_Fibrosis
ncbi_4619	MYH1	1	Gruosso2019_Fibrosis
ncbi_23164	MPRIP	1	Gruosso2019_Fibrosis
ncbi_5138	PDE2A	1	Gruosso2019_Fibrosis
ncbi_70	ACTC1	1	Gruosso2019_Fibrosis
ncbi_4629	MYH11	1	Gruosso2019_Fibrosis
ncbi_5136	PDE1A	1	Gruosso2019_Fibrosis
ncbi_112	ADCY6	1	Gruosso2019_Fibrosis
ncbi_4638	MYLK	1	Gruosso2019_Fibrosis
ncbi_2977	GUCY1A2	1	Gruosso2019_Fibrosis
ncbi_55811	ADCY10	1	Gruosso2019_Fibrosis
ncbi_775	CACNA1C	1	Gruosso2019_Fibrosis
ncbi_5592	PRKG1	1	Gruosso2019_Fibrosis
ncbi_5153	PDE1B	1	Gruosso2019_Fibrosis
ncbi_59	ACTA2	1	Gruosso2019_Fibrosis
ncbi_5139	PDE3A	1	Gruosso2019_Fibrosis
ncbi_8654	PDE5A	1	Gruosso2019_Fibrosis
ncbi_776	CACNA1D	1	Gruosso2019_Fibrosis
ncbi_89	ACTN3	1	Gruosso2019_Fibrosis
ncbi_10580	SORBS1	1	Gruosso2019_Fibrosis
ncbi_6925	TCF4	1	Gruosso2019_Fibrosis
ncbi_6927	HNF1A	1	Gruosso2019_Fibrosis
ncbi_81027	TUBB1	1	Gruosso2019_Fibrosis
ncbi_7414	VCL	1	Gruosso2019_Fibrosis
ncbi_87	ACTN1	1	Gruosso2019_Fibrosis
ncbi_4233	MET	1	Gruosso2019_Fibrosis
ncbi_1398	CRK	1	Gruosso2019_Fibrosis
ncbi_4851	NOTCH1	1	Gruosso2019_Fibrosis
ncbi_1499	CTNNB1	1	Gruosso2019_Fibrosis
ncbi_207	AKT1	1	Gruosso2019_Fibrosis
ncbi_7042	TGFB2	1	Gruosso2019_Fibrosis
ncbi_5728	PTEN	1	Gruosso2019_Fibrosis
ncbi_1000	CDH2	1	Gruosso2019_Fibrosis
ncbi_659	BMPR2	1	Gruosso2019_Fibrosis
ncbi_1495	CTNNA1	1	Gruosso2019_Fibrosis
ncbi_4855	NOTCH4	1	Gruosso2019_Fibrosis
ncbi_4008	LMO7	1	Gruosso2019_Fibrosis
ncbi_55109	AGGF1	1	Gruosso2019_Fibrosis
ncbi_4854	NOTCH3	1	Gruosso2019_Fibrosis
ncbi_90	ACVR1	1	Gruosso2019_Fibrosis
ncbi_2241	FER	1	Gruosso2019_Fibrosis
ncbi_2260	FGFR1	1	Gruosso2019_Fibrosis
ncbi_6591	SNAI2	1	Gruosso2019_Fibrosis
ncbi_2246	FGF1	1	Gruosso2019_Fibrosis
ncbi_9863	MAGI2	1	Gruosso2019_Fibrosis
ncbi_7477	WNT7B	1	Gruosso2019_Fibrosis
ncbi_2535	FZD2	1	Gruosso2019_Fibrosis
ncbi_4087	SMAD2	1	Gruosso2019_Fibrosis
ncbi_4092	SMAD7	1	Gruosso2019_Fibrosis
ncbi_5170	PDPK1	1	Gruosso2019_Fibrosis
ncbi_2261	FGFR3	1	Gruosso2019_Fibrosis
ncbi_5290	PIK3CA	1	Gruosso2019_Fibrosis
ncbi_2308	FOXO1	1	Gruosso2019_Fibrosis
ncbi_4091	SMAD6	1	Gruosso2019_Fibrosis
ncbi_2263	FGFR2	1	Gruosso2019_Fibrosis
ncbi_4090	SMAD5	1	Gruosso2019_Fibrosis
ncbi_5156	PDGFRA	1	Gruosso2019_Fibrosis
ncbi_7043	TGFB3	1	Gruosso2019_Fibrosis
ncbi_5159	PDGFRB	1	Gruosso2019_Fibrosis
ncbi_3624	INHBA	1	Gruosso2019_Fibrosis
ncbi_388	RHOB	1	Gruosso2019_Fibrosis
ncbi_5747	PTK2	1	Gruosso2019_Fibrosis
ncbi_5601	MAPK9	1	Gruosso2019_Fibrosis
ncbi_8660	IRS2	1	Gruosso2019_Fibrosis
ncbi_5595	MAPK3	1	Gruosso2019_Fibrosis
ncbi_3725	JUN	1	Gruosso2019_Fibrosis
ncbi_29984	RHOD	1	Gruosso2019_Fibrosis
ncbi_5526	PPP2R5B	1	Gruosso2019_Fibrosis
ncbi_7423	VEGFB	1	Gruosso2019_Fibrosis
ncbi_4582	MUC1	1	Gruosso2019_Fibrosis
ncbi_10488	CREB3	1	Gruosso2019_Fibrosis
ncbi_55742	PARVA	1	Gruosso2019_Fibrosis
ncbi_8471	IRS4	1	Gruosso2019_Fibrosis
ncbi_4843	NOS2	1	Gruosso2019_Fibrosis
ncbi_80895	ILKAP	1	Gruosso2019_Fibrosis
ncbi_5743	PTGS2	1	Gruosso2019_Fibrosis
ncbi_3611	ILK	1	Gruosso2019_Fibrosis
ncbi_2335	FN1	1	Gruosso2019_Fibrosis
ncbi_5518	PPP2R1A	1	Gruosso2019_Fibrosis
ncbi_389	RHOC	1	Gruosso2019_Fibrosis
ncbi_2318	FLNC	1	Gruosso2019_Fibrosis
ncbi_55679	LIMS2	1	Gruosso2019_Fibrosis
ncbi_7041	TGFB1I1	1	Gruosso2019_Fibrosis
ncbi_3690	ITGB3	1	Gruosso2019_Fibrosis
ncbi_10979	FERMT2	1	Gruosso2019_Fibrosis
ncbi_3693	ITGB5	1	Gruosso2019_Fibrosis
ncbi_6382	SDC1	1	Gruosso2019_Fibrosis
ncbi_79148	MMP28	1	Gruosso2019_Fibrosis
ncbi_4314	MMP3	1	Gruosso2019_Fibrosis
ncbi_3339	HSPG2	1	Gruosso2019_Fibrosis
ncbi_4035	LRP1	1	Gruosso2019_Fibrosis
ncbi_4324	MMP15	1	Gruosso2019_Fibrosis
ncbi_7078	TIMP3	1	Gruosso2019_Fibrosis
ncbi_8434	RECK	1	Gruosso2019_Fibrosis
ncbi_4323	MMP14	1	Gruosso2019_Fibrosis
ncbi_4325	MMP16	1	Gruosso2019_Fibrosis
ncbi_1272	CNTN1	1	Gruosso2019_Fibrosis
ncbi_55534	MAML3	1	Gruosso2019_Fibrosis
ncbi_5986	RFNG	1	Gruosso2019_Fibrosis
ncbi_196403	DTX3	1	Gruosso2019_Fibrosis
ncbi_5663	PSEN1	1	Gruosso2019_Fibrosis
ncbi_3280	HES1	1	Gruosso2019_Fibrosis
ncbi_23493	HEY2	1	Gruosso2019_Fibrosis
ncbi_10207	PATJ	1	Gruosso2019_Fibrosis
ncbi_9076	CLDN1	1	Gruosso2019_Fibrosis
ncbi_8733	GPAA1	1	Gruosso2019_Fibrosis
ncbi_6709	SPTAN1	1	Gruosso2019_Fibrosis
ncbi_7074	TIAM1	1	Gruosso2019_Fibrosis
ncbi_8573	CASK	1	Gruosso2019_Fibrosis
ncbi_9218	VAPA	1	Gruosso2019_Fibrosis
ncbi_9341	VAMP3	1	Gruosso2019_Fibrosis
ncbi_8774	NAPG	1	Gruosso2019_Fibrosis
ncbi_5010	CLDN11	1	Gruosso2019_Fibrosis
ncbi_10652	YKT6	1	Gruosso2019_Fibrosis
ncbi_64398	MPP5	1	Gruosso2019_Fibrosis
ncbi_7082	TJP1	1	Gruosso2019_Fibrosis
ncbi_7122	CLDN5	1	Gruosso2019_Fibrosis
ncbi_8777	MPDZ	1	Gruosso2019_Fibrosis
ncbi_9073	CLDN8	1	Gruosso2019_Fibrosis
ncbi_58494	JAM2	1	Gruosso2019_Fibrosis
ncbi_2250	FGF5	1	Gruosso2019_Fibrosis
ncbi_3576	CXCL8	1	Gruosso2019_Fibrosis
ncbi_2252	FGF7	1	Gruosso2019_Fibrosis
ncbi_2258	FGF13	1	Gruosso2019_Fibrosis
ncbi_7057	THBS1	1	Gruosso2019_Fibrosis
ncbi_2324	FLT4	1	Gruosso2019_Fibrosis
ncbi_3488	IGFBP5	1	Gruosso2019_Fibrosis
ncbi_1292	COL6A2	1	Gruosso2019_Fibrosis
ncbi_11278	KLF12	1	Gruosso2019_Fibrosis
ncbi_1287	COL4A5	1	Gruosso2019_Fibrosis
ncbi_1306	COL15A1	1	Gruosso2019_Fibrosis
ncbi_26280	IL1RAPL2	1	Gruosso2019_Fibrosis
ncbi_1316	KLF6	1	Gruosso2019_Fibrosis
ncbi_1910	EDNRB	1	Gruosso2019_Fibrosis
ncbi_1282	COL4A1	1	Gruosso2019_Fibrosis
ncbi_284217	LAMA1	1	Gruosso2019_Fibrosis
ncbi_3791	KDR	1	Gruosso2019_Fibrosis
ncbi_1295	COL8A1	1	Gruosso2019_Fibrosis
ncbi_1289	COL5A1	1	Gruosso2019_Fibrosis
ncbi_81578	COL21A1	1	Gruosso2019_Fibrosis
ncbi_1293	COL6A3	1	Gruosso2019_Fibrosis
ncbi_1490	CCN2	1	Gruosso2019_Fibrosis
ncbi_185	AGTR1	1	Gruosso2019_Fibrosis
ncbi_1909	EDNRA	1	Gruosso2019_Fibrosis
ncbi_1278	COL1A2	1	Gruosso2019_Fibrosis
ncbi_1281	COL3A1	1	Gruosso2019_Fibrosis
ncbi_1290	COL5A2	1	Gruosso2019_Fibrosis
ncbi_5054	SERPINE1	1	Gruosso2019_Fibrosis
ncbi_2165	F13B	1	Gruosso2019_Fibrosis
ncbi_462	SERPINC1	1	Gruosso2019_Fibrosis
ncbi_3053	SERPIND1	1	Gruosso2019_Fibrosis
ncbi_5328	PLAU	1	Gruosso2019_Fibrosis
ncbi_2149	F2R	1	Gruosso2019_Fibrosis
ncbi_5627	PROS1	1	Gruosso2019_Fibrosis
ncbi_5327	PLAT	1	Gruosso2019_Fibrosis
ncbi_623	BDKRB1	1	Gruosso2019_Fibrosis
ncbi_624	BDKRB2	1	Gruosso2019_Fibrosis
ncbi_2162	F13A1	1	Gruosso2019_Fibrosis
ncbi_2243	FGA	1	Gruosso2019_Fibrosis
ncbi_2266	FGG	1	Gruosso2019_Fibrosis
ncbi_80781	COL18A1	1	Gruosso2019_Fibrosis
ncbi_5624	PROC	1	Gruosso2019_Fibrosis
ncbi_50509	COL5A3	1	Gruosso2019_Fibrosis
ncbi_9595	CYTIP	1	Hamy2016_Immune
ncbi_6402	SELL	1	Hamy2016_Immune
ncbi_6352	CCL5	1	Hamy2016_Immune
ncbi_3575	IL7R	1	Hamy2016_Immune
ncbi_3932	LCK	1	Hamy2016_Immune
ncbi_915	CD3D	1	Hamy2016_Immune
ncbi_5788	PTPRC	1	Hamy2016_Immune
ncbi_4050	LTB	1	Hamy2016_Immune
ncbi_10563	CXCL13	1	Hamy2016_Immune
ncbi_2633	GBP1	1	Hamy2016_Immune
ncbi_6772	STAT1	1	Hamy2016_Immune
ncbi_9332	CD163	1	Hamy2016_Immune
ncbi_6363	CCL19	1	Hamy2016_Immune
ncbi_712	C1QA	1	Teschendorff2007_Immune
ncbi_6696	SPP1	-1	Teschendorff2007_Immune
ncbi_608	TNFRSF17	1	Teschendorff2007_Immune
ncbi_4063	LY9	1	Teschendorff2007_Immune
ncbi_60489	APOBEC3G	1	Yang2018_Immune
ncbi_6352	CCL5	1	Yang2018_Immune
ncbi_939	CD27	1	Yang2018_Immune
ncbi_915	CD3D	1	Yang2018_Immune
ncbi_1043	CD52	1	Yang2018_Immune
ncbi_11151	CORO1A	1	Yang2018_Immune
ncbi_3003	GZMK	1	Yang2018_Immune
ncbi_3108	HLA-DMA	1	Yang2018_Immune
ncbi_3561	IL2RG	1	Yang2018_Immune
ncbi_3932	LCK	1	Yang2018_Immune
ncbi_5579	PRKCB	1	Yang2018_Immune
ncbi_5788	PTPRC	1	Yang2018_Immune
ncbi_4068	SH2D1A	1	Yang2018_Immune
ncbi_6772	STAT1	1	Desmedt2008_STAT1
ncbi_6373	CXCL11	1	Desmedt2008_STAT1
ncbi_4599	MX1	1	Desmedt2008_STAT1
ncbi_27074	LAMP3	1	Desmedt2008_STAT1
ncbi_64108	RTP4	1	Desmedt2008_STAT1
ncbi_55008	HERC6	1	Desmedt2008_STAT1
ncbi_10964	IFI44L	1	Desmedt2008_STAT1
ncbi_3437	IFIT3	1	Desmedt2008_STAT1
ncbi_51191	HERC5	1	Desmedt2008_STAT1
ncbi_91543	RSAD2	1	Desmedt2008_STAT1
ncbi_23586	DDX58	1	Desmedt2008_STAT1
ncbi_6352	CCL5	1	Desmedt2008_STAT1
ncbi_27299	ADAMDEC1	1	Desmedt2008_STAT1
ncbi_55601	DDX60	1	Desmedt2008_STAT1
ncbi_10866	HCP5	1	Desmedt2008_STAT1
ncbi_9111	NMI	1	Desmedt2008_STAT1
ncbi_10346	TRIM22	1	Desmedt2008_STAT1
ncbi_3659	IRF1	1	Desmedt2008_STAT1
ncbi_3902	LAG3	1	Desmedt2008_STAT1
ncbi_9595	CYTIP	1	Desmedt2008_STAT1
ncbi_22797	TFEC	1	Desmedt2008_STAT1
ncbi_2550	GABBR1	1	Desmedt2008_STAT1
ncbi_1075	CTSC	1	Desmedt2008_STAT1
ncbi_7941	PLA2G7	1	Desmedt2008_STAT1
ncbi_917	CD3G	1	Desmedt2008_STAT1
ncbi_1890	TYMP	1	Desmedt2008_STAT1
ncbi_51316	PLAC8	1	Desmedt2008_STAT1
ncbi_10875	FGL2	1	Desmedt2008_STAT1
ncbi_3003	GZMK	1	Desmedt2008_STAT1
ncbi_962	CD48	1	Desmedt2008_STAT1
ncbi_6775	STAT4	1	Desmedt2008_STAT1
ncbi_5026	P2RX5	1	Desmedt2008_STAT1
ncbi_5296	PIK3R2	1	Desmedt2008_STAT1
ncbi_4068	SH2D1A	1	Desmedt2008_STAT1
ncbi_7805	LAPTM5	1	Desmedt2008_STAT1
ncbi_969	CD69	1	Desmedt2008_STAT1
ncbi_5778	PTPN7	1	Desmedt2008_STAT1
ncbi_3394	IRF8	1	Desmedt2008_STAT1
ncbi_11040	PIM2	1	Desmedt2008_STAT1
ncbi_51513	ETV7	1	Desmedt2008_STAT1
ncbi_5720	PSME1	1	Desmedt2008_STAT1
ncbi_330	BIRC3	1	Desmedt2008_STAT1
ncbi_356	FASLG	1	Desmedt2008_STAT1
ncbi_24138	IFIT5	1	Desmedt2008_STAT1
ncbi_3689	ITGB2	1	Desmedt2008_STAT1
ncbi_11118	BTN3A2	1	Desmedt2008_STAT1
ncbi_3059	HCLS1	1	Desmedt2008_STAT1
ncbi_6398	SECTM1	1	Desmedt2008_STAT1
ncbi_10261	IGSF6	1	Desmedt2008_STAT1
ncbi_1880	GPR183	1	Desmedt2008_STAT1
ncbi_26034	IPCEF1	1	Desmedt2008_STAT1
ncbi_29887	SNX10	1	Desmedt2008_STAT1
ncbi_79132	DHX58	1	Desmedt2008_STAT1
ncbi_684	BST2	1	Desmedt2008_STAT1
ncbi_55337	SHFL	1	Desmedt2008_STAT1
ncbi_341	APOC1	1	Desmedt2008_STAT1
ncbi_51237	MZB1	1	Desmedt2008_STAT1
ncbi_56829	ZC3HAV1	1	Desmedt2008_STAT1
ncbi_23564	DDAH2	-1	Desmedt2008_STAT1
ncbi_23547	LILRA4	1	Desmedt2008_STAT1
ncbi_10148	EBI3	1	Desmedt2008_STAT1
ncbi_3823	KLRC3	1	Desmedt2008_STAT1
ncbi_959	CD40LG	1	Desmedt2008_STAT1
ncbi_7409	VAV1	1	Desmedt2008_STAT1
ncbi_2745	GLRX	1	Desmedt2008_STAT1
ncbi_54	ACP5	1	Desmedt2008_STAT1
ncbi_51816	ADA2	1	Desmedt2008_STAT1
ncbi_7187	TRAF3	1	Desmedt2008_STAT1
ncbi_4218	RAB8A	1	Desmedt2008_STAT1
ncbi_3606	IL18	1	Desmedt2008_STAT1
ncbi_1942	EFNA1	-1	Desmedt2008_STAT1
ncbi_10125	RASGRP1	1	Desmedt2008_STAT1
ncbi_9985	REC8	1	Desmedt2008_STAT1
ncbi_4599	MX1	1	Farmer2009_MX1
ncbi_3434	IFIT1	1	Farmer2009_MX1
ncbi_10964	IFI44L	1	Farmer2009_MX1
ncbi_3437	IFIT3	1	Farmer2009_MX1
ncbi_4938	OAS1	1	Farmer2009_MX1
ncbi_91543	RSAD2	1	Farmer2009_MX1
ncbi_10561	IFI44	1	Farmer2009_MX1
ncbi_4939	OAS2	1	Farmer2009_MX1
ncbi_55008	HERC6	1	Farmer2009_MX1
ncbi_3429	IFI27	1	Farmer2009_MX1
ncbi_3665	IRF7	1	Farmer2009_MX1
ncbi_5359	PLSCR1	1	Farmer2009_MX1
ncbi_9246	UBE2L6	1	Farmer2009_MX1
ncbi_4940	OAS3	1	Farmer2009_MX1
ncbi_51191	HERC5	1	Farmer2009_MX1
ncbi_23586	DDX58	1	Farmer2009_MX1
ncbi_3430	IFI35	1	Farmer2009_MX1
ncbi_79132	DHX58	1	Farmer2009_MX1
ncbi_3965	LGALS9	1	Farmer2009_MX1
ncbi_5698	PSMB9	1	Farmer2009_MX1
ncbi_24138	IFIT5	1	Farmer2009_MX1
ncbi_684	BST2	1	Farmer2009_MX1
ncbi_10346	TRIM22	1	Farmer2009_MX1
ncbi_3959	LGALS3BP	1	Farmer2009_MX1
ncbi_54809	SAMD9	1	Farmer2009_MX1
ncbi_3105	HLA-A	1	Farmer2009_MX1
ncbi_5696	PSMB8	1	Farmer2009_MX1
ncbi_9111	NMI	1	Farmer2009_MX1
ncbi_6672	SP100	1	Farmer2009_MX1
ncbi_6772	STAT1	1	Farmer2009_MX1
ncbi_3429	IFI27	1	Hamy2016_Interferon
ncbi_10964	IFI44L	1	Hamy2016_Interferon
ncbi_3434	IFIT1	1	Hamy2016_Interferon
ncbi_4599	MX1	1	Hamy2016_Interferon
ncbi_4938	OAS1	1	Hamy2016_Interferon
ncbi_91543	RSAD2	1	Hamy2016_Interferon
ncbi_55008	HERC6	1	Hamy2016_Interferon
ncbi_684	BST2	1	Hamy2016_Interferon
ncbi_8542	APOL1	1	Nirmal2018_Interferon
ncbi_684	BST2	1	Nirmal2018_Interferon
ncbi_55337	SHFL	1	Nirmal2018_Interferon
ncbi_23586	DDX58	1	Nirmal2018_Interferon
ncbi_55601	DDX60	1	Nirmal2018_Interferon
ncbi_79132	DHX58	1	Nirmal2018_Interferon
ncbi_2633	GBP1	1	Nirmal2018_Interferon
ncbi_51191	HERC5	1	Nirmal2018_Interferon
ncbi_55008	HERC6	1	Nirmal2018_Interferon
ncbi_3428	IFI16	1	Nirmal2018_Interferon
ncbi_3430	IFI35	1	Nirmal2018_Interferon
ncbi_10561	IFI44	1	Nirmal2018_Interferon
ncbi_10964	IFI44L	1	Nirmal2018_Interferon
ncbi_3434	IFIT1	1	Nirmal2018_Interferon
ncbi_3433	IFIT2	1	Nirmal2018_Interferon
ncbi_3437	IFIT3	1	Nirmal2018_Interferon
ncbi_24138	IFIT5	1	Nirmal2018_Interferon
ncbi_3665	IRF7	1	Nirmal2018_Interferon
ncbi_10379	IRF9	1	Nirmal2018_Interferon
ncbi_27074	LAMP3	1	Nirmal2018_Interferon
ncbi_51056	LAP3	1	Nirmal2018_Interferon
ncbi_4599	MX1	1	Nirmal2018_Interferon
ncbi_4939	OAS2	1	Nirmal2018_Interferon
ncbi_4940	OAS3	1	Nirmal2018_Interferon
ncbi_8638	OASL	1	Nirmal2018_Interferon
ncbi_5371	PML	1	Nirmal2018_Interferon
ncbi_5698	PSMB9	1	Nirmal2018_Interferon
ncbi_91543	RSAD2	1	Nirmal2018_Interferon
ncbi_64108	RTP4	1	Nirmal2018_Interferon
ncbi_54809	SAMD9	1	Nirmal2018_Interferon
ncbi_6614	SIGLEC1	1	Nirmal2018_Interferon
ncbi_3431	SP110	1	Nirmal2018_Interferon
ncbi_6772	STAT1	1	Nirmal2018_Interferon
ncbi_6773	STAT2	1	Nirmal2018_Interferon
ncbi_6737	TRIM21	1	Nirmal2018_Interferon
ncbi_10346	TRIM22	1	Nirmal2018_Interferon
ncbi_85363	TRIM5	1	Nirmal2018_Interferon
ncbi_9246	UBE2L6	1	Nirmal2018_Interferon
ncbi_54739	XAF1	1	Nirmal2018_Interferon
ncbi_4060	LUM	1	Hamy2016_Ecm
ncbi_1009	CDH11	1	Hamy2016_Ecm
ncbi_1278	COL1A2	1	Hamy2016_Ecm
ncbi_1281	COL3A1	1	Hamy2016_Ecm
ncbi_1296	COL8A2	1	Hamy2016_Ecm
ncbi_8076	MFAP5	1	Hamy2016_Ecm
ncbi_1289	COL5A1	1	Hamy2016_Ecm
ncbi_1290	COL5A2	1	Hamy2016_Ecm
ncbi_10631	POSTN	1	Hamy2016_Ecm
ncbi_8038	ADAM12	1	Hamy2016_Ecm
ncbi_4237	MFAP2	1	Hamy2016_Ecm
ncbi_306	ANXA3	1	Naba2014_Ecmcore
ncbi_310	ANXA7	1	Naba2014_Ecmcore
ncbi_1476	CSTB	1	Naba2014_Ecmcore
ncbi_3491	CCN1	1	Naba2014_Ecmcore
ncbi_3054	HCFC1	1	Naba2014_Ecmcore
ncbi_3486	IGFBP3	1	Naba2014_Ecmcore
ncbi_3909	LAMA3	1	Naba2014_Ecmcore
ncbi_3918	LAMC2	1	Naba2014_Ecmcore
ncbi_3964	LGALS8	1	Naba2014_Ecmcore
ncbi_3998	LMAN1	1	Naba2014_Ecmcore
ncbi_4323	MMP14	1	Naba2014_Ecmcore
ncbi_5351	PLOD1	1	Naba2014_Ecmcore
ncbi_5352	PLOD2	1	Naba2014_Ecmcore
ncbi_6282	S100A11	1	Naba2014_Ecmcore
ncbi_6275	S100A4	1	Naba2014_Ecmcore
ncbi_5269	SERPINB6	1	Naba2014_Ecmcore
ncbi_5272	SERPINB9	1	Naba2014_Ecmcore
ncbi_51384	WNT16	1	Naba2014_Ecmcore
ncbi_4052	LTBP1	1	Naba2014_Ecmcore
ncbi_8425	LTBP4	1	Naba2014_Ecmcore
ncbi_301	ANXA1	1	Naba2014_Ecmcore
ncbi_302	ANXA2	1	Naba2014_Ecmcore
ncbi_1281	COL3A1	1	Naba2014_Ecmcore
ncbi_7837	PXDN	1	Naba2014_Ecmcore
ncbi_7052	TGM2	1	Naba2014_Ecmcore
ncbi_7057	THBS1	1	Naba2014_Ecmcore
ncbi_311	ANXA11	1	Naba2014_Ecmcore
ncbi_308	ANXA5	1	Naba2014_Ecmcore
ncbi_1293	COL6A3	1	Naba2014_Ecmcore
ncbi_3911	LAMA5	1	Naba2014_Ecmcore
ncbi_1278	COL1A2	1	Naba2014_Ecmcore
ncbi_1290	COL5A2	1	Naba2014_Ecmcore
ncbi_50509	COL5A3	1	Naba2014_Ecmcore
ncbi_3339	HSPG2	1	Naba2014_Ecmcore
ncbi_3371	TNC	1	Naba2014_Ecmcore
ncbi_7373	COL14A1	1	Naba2014_Ecmcore
ncbi_2202	EFEMP1	1	Naba2014_Ecmcore
ncbi_710	SERPING1	1	Naba2014_Ecmcore
ncbi_7092	TLL1	1	Naba2014_Ecmcore
ncbi_7093	TLL2	1	Naba2014_Ecmcore
ncbi_22795	NID2	1	Triulzi2013_Ecm
ncbi_2192	FBLN1	1	Triulzi2013_Ecm
ncbi_1293	COL6A3	1	Triulzi2013_Ecm
ncbi_1291	COL6A1	1	Triulzi2013_Ecm
ncbi_1290	COL5A2	1	Triulzi2013_Ecm
ncbi_1289	COL5A1	1	Triulzi2013_Ecm
ncbi_1278	COL1A2	1	Triulzi2013_Ecm
ncbi_1009	CDH11	1	Triulzi2013_Ecm
ncbi_7078	TIMP3	1	Triulzi2013_Ecm
ncbi_10418	SPON1	1	Triulzi2013_Ecm
ncbi_8404	SPARCL1	1	Triulzi2013_Ecm
ncbi_6586	SLIT3	1	Triulzi2013_Ecm
ncbi_5176	SERPINF1	1	Triulzi2013_Ecm
ncbi_4313	MMP2	1	Triulzi2013_Ecm
ncbi_3910	LAMA4	1	Triulzi2013_Ecm
ncbi_9358	ITGBL1	1	Triulzi2013_Ecm
ncbi_3693	ITGB5	1	Triulzi2013_Ecm
ncbi_2335	FN1	1	Triulzi2013_Ecm
ncbi_1311	COMP	1	Triulzi2013_Ecm
ncbi_1295	COL8A1	1	Triulzi2013_Ecm
ncbi_1281	COL3A1	1	Triulzi2013_Ecm
ncbi_7373	COL14A1	1	Triulzi2013_Ecm
ncbi_633	BGN	1	Triulzi2013_Ecm
ncbi_8038	ADAM12	1	Triulzi2013_Ecm
ncbi_7060	THBS4	1	Triulzi2013_Ecm
ncbi_6444	SGCD	1	Triulzi2013_Ecm
ncbi_871	SERPINH1	1	Triulzi2013_Ecm
ncbi_4323	MMP14	1	Triulzi2013_Ecm
ncbi_4320	MMP11	1	Triulzi2013_Ecm
ncbi_4162	MCAM	1	Triulzi2013_Ecm
ncbi_3908	LAMA2	1	Triulzi2013_Ecm
ncbi_3339	HSPG2	1	Triulzi2013_Ecm
ncbi_2199	FBLN2	1	Triulzi2013_Ecm
ncbi_2006	ELN	1	Triulzi2013_Ecm
ncbi_1292	COL6A2	1	Triulzi2013_Ecm
ncbi_50509	COL5A3	1	Triulzi2013_Ecm
ncbi_80781	COL18A1	1	Triulzi2013_Ecm
ncbi_1306	COL15A1	1	Triulzi2013_Ecm
ncbi_1272	CNTN1	1	Triulzi2013_Ecm
ncbi_11096	ADAMTS5	1	Triulzi2013_Ecm
ncbi_9509	ADAMTS2	1	Triulzi2013_Ecm
ncbi_4047	LSS	1	Ehmsen2019_Chol
ncbi_2222	FDFT1	1	Ehmsen2019_Chol
ncbi_3157	HMGCS1	1	Ehmsen2019_Chol
ncbi_50814	NSDHL	1	Ehmsen2019_Chol
ncbi_10682	EBP	1	Ehmsen2019_Chol
ncbi_1717	DHCR7	1	Ehmsen2019_Chol
ncbi_1727	CYB5R3	1	Ehmsen2019_Chol
ncbi_1718	DHCR24	1	Simigdala2016_Chol
ncbi_6307	MSMO1	1	Simigdala2016_Chol
ncbi_4047	LSS	1	Simigdala2016_Chol
ncbi_7108	TM7SF2	1	Simigdala2016_Chol
ncbi_3422	IDI1	1	Simigdala2016_Chol
ncbi_6713	SQLE	1	Simigdala2016_Chol
ncbi_10682	EBP	1	Simigdala2016_Chol
ncbi_3157	HMGCS1	1	Sorrentino2014_Chol
ncbi_3156	HMGCR	1	Sorrentino2014_Chol
ncbi_3422	IDI1	1	Sorrentino2014_Chol
ncbi_6713	SQLE	1	Sorrentino2014_Chol
ncbi_4047	LSS	1	Sorrentino2014_Chol
ncbi_50814	NSDHL	1	Sorrentino2014_Chol
ncbi_1717	DHCR7	1	Sorrentino2014_Chol
ncbi_923	CD6	1	Tcell
ncbi_4118	MAL	1	Tcell
ncbi_921	CD5	1	Tcell
ncbi_917	CD3G	1	Tcell
ncbi_29851	ICOS	1	Tcell
ncbi_2323	FLT3LG	1	Tcell
ncbi_8718	TNFRSF25	1	Tcell
ncbi_915	CD3D	1	Tcell
ncbi_50852	TRAT1	1	Tcell
ncbi_1493	CTLA4	1	Tcell
ncbi_973	CD79A	1	B.Lineage
ncbi_55024	BANK1	1	B.Lineage
ncbi_79368	FCRL2	1	B.Lineage
ncbi_933	CD22	1	B.Lineage
ncbi_1380	CR2	1	B.Lineage
ncbi_930	CD19	1	B.Lineage
ncbi_931	MS4A1	1	B.Lineage
ncbi_5079	PAX5	1	B.Lineage
ncbi_8942	KYNU	1	Monocytic.Lineage
ncbi_7941	PLA2G7	1	Monocytic.Lineage
ncbi_55803	ADAP2	1	Monocytic.Lineage
ncbi_83937	RASSF4	1	Monocytic.Lineage
ncbi_22797	TFEC	1	Monocytic.Lineage
ncbi_10462	CLEC10A	1	Myeloid.Dendritic
ncbi_913	CD1E	1	Myeloid.Dendritic
ncbi_909	CD1A	1	Myeloid.Dendritic
ncbi_7450	VWF	1	Endothelial
ncbi_3791	KDR	1	Endothelial
ncbi_7075	TIE1	1	Endothelial
ncbi_1003	CDH5	1	Endothelial
ncbi_22915	MMRN1	1	Endothelial
ncbi_5787	PTPRB	1	Endothelial
ncbi_654	BMP6	1	Endothelial
ncbi_660	BMX	1	Endothelial
ncbi_7010	TEK	1	Endothelial
ncbi_5362	PLXNA2	1	Endothelial
ncbi_11082	ESM1	1	Endothelial
ncbi_5228	PGF	1	Endothelial
ncbi_94	ACVRL1	1	Endothelial
ncbi_8436	CAVIN2	1	Endothelial
ncbi_54873	PALMD	1	Endothelial
ncbi_1906	EDN1	1	Endothelial
ncbi_79812	MMRN2	1	Endothelial
ncbi_51705	EMCN	1	Endothelial
ncbi_80177	MYCT1	1	Endothelial
ncbi_79843	FAM124B	1	Endothelial
ncbi_54538	ROBO4	1	Endothelial
ncbi_79742	DIPK2B	1	Endothelial
ncbi_6876	TAGLN	1	Fibroblasts
ncbi_1281	COL3A1	1	Fibroblasts
ncbi_1292	COL6A2	1	Fibroblasts
ncbi_1291	COL6A1	1	Fibroblasts
ncbi_25891	PAMR1	1	Fibroblasts
ncbi_26585	GREM1	1	Fibroblasts
ncbi_9020	MAP3K14	1	Pooled_Immune
ncbi_3604	TNFRSF9	1	Pooled_Immune
ncbi_9641	IKBKE	1	Pooled_Immune
ncbi_7185	TRAF1	1	Pooled_Immune
ncbi_4793	NFKBIB	1	Pooled_Immune
ncbi_4790	NFKB1	1	Pooled_Immune
ncbi_8518	ELP1	1	Pooled_Immune
ncbi_4792	NFKBIA	1	Pooled_Immune
ncbi_5605	MAP2K2	1	Pooled_Immune
ncbi_8517	IKBKG	1	Pooled_Immune
ncbi_7186	TRAF2	1	Pooled_Immune
ncbi_5970	RELA	1	Pooled_Immune
ncbi_5604	MAP2K1	1	Pooled_Immune
ncbi_6772	STAT1	1	Pooled_Immune
ncbi_7187	TRAF3	1	Pooled_Immune
ncbi_958	CD40	1	Pooled_Immune
ncbi_4049	LTA	1	Pooled_Immune
ncbi_79132	DHX58	1	Pooled_Immune
ncbi_3433	IFIT2	1	Pooled_Immune
ncbi_103	ADAR	1	Pooled_Immune
ncbi_10379	IRF9	1	Pooled_Immune
ncbi_7124	TNF	1	Pooled_Immune
ncbi_3665	IRF7	1	Pooled_Immune
ncbi_23586	DDX58	1	Pooled_Immune
ncbi_3661	IRF3	1	Pooled_Immune
ncbi_6773	STAT2	1	Pooled_Immune
ncbi_6776	STAT5A	1	Pooled_Immune
ncbi_5293	PIK3CD	1	Pooled_Immune
ncbi_1439	CSF2RB	1	Pooled_Immune
ncbi_11040	PIM2	1	Pooled_Immune
ncbi_2885	GRB2	1	Pooled_Immune
ncbi_5294	PIK3CG	1	Pooled_Immune
ncbi_23533	PIK3R5	1	Pooled_Immune
ncbi_6654	SOS1	1	Pooled_Immune
ncbi_5371	PML	1	Pooled_Immune
ncbi_5608	MAP2K6	1	Pooled_Immune
ncbi_6774	STAT3	1	Pooled_Immune
ncbi_5607	MAP2K5	1	Pooled_Immune
ncbi_8900	CCNA1	1	Pooled_Immune
ncbi_6198	RPS6KB1	1	Pooled_Immune
ncbi_22808	MRAS	1	Pooled_Immune
ncbi_2323	FLT3LG	1	Pooled_Immune
ncbi_10000	AKT3	1	Pooled_Immune
ncbi_369	ARAF	1	Pooled_Immune
ncbi_5287	PIK3C2B	1	Pooled_Immune
ncbi_7133	TNFRSF1B	1	Pooled_Immune
ncbi_8651	SOCS1	1	Pooled_Immune
ncbi_4615	MYD88	1	Pooled_Immune
ncbi_3717	JAK2	1	Pooled_Immune
ncbi_717	C2	1	Pooled_Immune
ncbi_8717	TRADD	1	Pooled_Immune
ncbi_1051	CEBPB	1	Pooled_Immune
ncbi_3570	IL6R	1	Pooled_Immune
ncbi_629	CFB	1	Pooled_Immune
ncbi_325	APCS	1	Pooled_Immune
ncbi_5004	ORM1	1	Pooled_Immune
ncbi_2157	F8	1	Pooled_Immune
ncbi_9221	NOLC1	1	Pooled_Immune
ncbi_57817	HAMP	1	Pooled_Immune
ncbi_5340	PLG	1	Pooled_Immune
ncbi_710	SERPING1	1	Pooled_Immune
ncbi_3606	IL18	1	Pooled_Immune
ncbi_335	APOA1	1	Pooled_Immune
ncbi_2002	ELK1	1	Pooled_Immune
ncbi_3654	IRAK1	1	Pooled_Immune
ncbi_5551	PRF1	1	Pooled_Immune
ncbi_3002	GZMB	1	Pooled_Immune
ncbi_3458	IFNG	1	Pooled_Immune
ncbi_356	FASLG	1	Pooled_Immune
ncbi_3112	HLA-DOB	1	Pooled_Immune
ncbi_959	CD40LG	1	Pooled_Immune
ncbi_3105	HLA-A	1	Pooled_Immune
ncbi_3108	HLA-DMA	1	Pooled_Immune
ncbi_3135	HLA-G	1	Pooled_Immune
ncbi_355	FAS	1	Pooled_Immune
ncbi_942	CD86	1	Pooled_Immune
ncbi_3106	HLA-B	1	Pooled_Immune
ncbi_3111	HLA-DOA	1	Pooled_Immune
ncbi_3113	HLA-DPA1	1	Pooled_Immune
ncbi_567	B2M	1	Pooled_Immune
ncbi_3117	HLA-DQA1	1	Pooled_Immune
ncbi_3109	HLA-DMB	1	Pooled_Immune
ncbi_3119	HLA-DQB1	1	Pooled_Immune
ncbi_10563	CXCL13	1	Pooled_Immune
ncbi_6504	SLAMF1	1	Pooled_Immune
ncbi_51561	IL23A	1	Pooled_Immune
ncbi_974	CD79B	1	Pooled_Immune
ncbi_5971	RELB	1	Pooled_Immune
ncbi_51311	TLR8	1	Pooled_Immune
ncbi_973	CD79A	1	Pooled_Immune
ncbi_1435	CSF1	1	Pooled_Immune
ncbi_608	TNFRSF17	1	Pooled_Immune
ncbi_7098	TLR3	1	Pooled_Immune
ncbi_3600	IL15	1	Pooled_Immune
ncbi_7100	TLR5	1	Pooled_Immune
ncbi_4050	LTB	1	Pooled_Immune
ncbi_7097	TLR2	1	Pooled_Immune
ncbi_332	BIRC5	1	Pooled_Immune
ncbi_10318	TNIP1	1	Pooled_Immune
ncbi_4690	NCK1	1	Pooled_Immune
ncbi_2888	GRB14	1	Pooled_Immune
ncbi_5063	PAK3	1	Pooled_Immune
ncbi_330	BIRC3	1	Pooled_Immune
ncbi_5588	PRKCQ	1	Pooled_Immune
ncbi_597	BCL2A1	1	Pooled_Immune
ncbi_1676	DFFA	1	Pooled_Immune
ncbi_843	CASP10	1	Pooled_Immune
ncbi_9131	AIFM1	1	Pooled_Immune
ncbi_826	CAPNS1	1	Pooled_Immune
ncbi_10018	BCL2L11	1	Pooled_Immune
ncbi_5578	PRKCA	1	Pooled_Immune
ncbi_825	CAPN3	1	Pooled_Immune
ncbi_841	CASP8	1	Pooled_Immune
ncbi_983	CDK1	1	Pooled_Immune
ncbi_578	BAK1	1	Pooled_Immune
ncbi_10017	BCL2L10	1	Pooled_Immune
ncbi_1677	DFFB	1	Pooled_Immune
ncbi_637	BID	1	Pooled_Immune
ncbi_1147	CHUK	1	Pooled_Immune
ncbi_26279	PLA2G2D	1	Pooled_Immune
ncbi_3383	ICAM1	1	Pooled_Immune
ncbi_1191	CLU	1	Pooled_Immune
ncbi_8605	PLA2G4C	1	Pooled_Immune
ncbi_6404	SELPLG	1	Pooled_Immune
ncbi_8764	TNFRSF14	1	Pooled_Immune
ncbi_7941	PLA2G7	1	Pooled_Immune
ncbi_8740	TNFSF14	1	Pooled_Immune
ncbi_5920	PLAAT4	1	Pooled_Immune
ncbi_240	ALOX5	1	Pooled_Immune
ncbi_8542	APOL1	1	Pooled_Immune
ncbi_3689	ITGB2	1	Pooled_Immune
ncbi_7852	CXCR4	1	Pooled_Immune
ncbi_341	APOC1	1	Pooled_Immune
ncbi_80339	PNPLA3	1	Pooled_Immune
ncbi_239	ALOX12	1	Pooled_Immune
ncbi_50487	PLA2G3	1	Pooled_Immune
ncbi_7253	TSHR	1	Pooled_Immune
ncbi_4775	NFATC3	1	Pooled_Immune
ncbi_6693	SPN	1	Pooled_Immune
ncbi_5788	PTPRC	1	Pooled_Immune
ncbi_3575	IL7R	1	Pooled_Immune
ncbi_3574	IL7	1	Pooled_Immune
ncbi_930	CD19	1	Pooled_Immune
ncbi_5579	PRKCB	1	Pooled_Immune
ncbi_5880	RAC2	1	Pooled_Immune
ncbi_5777	PTPN6	1	Pooled_Immune
ncbi_2185	PTK2B	1	Pooled_Immune
ncbi_814	CAMK4	1	Pooled_Immune
ncbi_7409	VAV1	1	Pooled_Immune
ncbi_5079	PAX5	1	Pooled_Immune
ncbi_1445	CSK	1	Pooled_Immune
ncbi_27071	DAPP1	1	Pooled_Immune
ncbi_3635	INPP5D	1	Pooled_Immune
ncbi_29760	BLNK	1	Pooled_Immune
ncbi_2113	ETS1	1	Pooled_Immune
ncbi_54518	APBB1IP	1	Pooled_Immune
ncbi_9175	MAP3K13	1	Pooled_Immune
ncbi_6850	SYK	1	Pooled_Immune
ncbi_4067	LYN	1	Pooled_Immune
ncbi_933	CD22	1	Pooled_Immune
ncbi_6352	CCL5	1	Pooled_Immune
ncbi_917	CD3G	1	Pooled_Immune
ncbi_919	CD247	1	Pooled_Immune
ncbi_915	CD3D	1	Pooled_Immune
ncbi_5583	PRKCH	1	Pooled_Immune
ncbi_54584	GNB1L	1	Pooled_Immune
ncbi_2787	GNG5	1	Pooled_Immune
ncbi_939	CD27	1	Pooled_Immune
ncbi_970	CD70	1	Pooled_Immune
ncbi_4216	MAP3K4	1	Pooled_Immune
ncbi_4296	MAP3K11	1	Pooled_Immune
ncbi_1493	CTLA4	1	Pooled_Immune
ncbi_3932	LCK	1	Pooled_Immune
ncbi_3702	ITK	1	Pooled_Immune
ncbi_7535	ZAP70	1	Pooled_Immune
ncbi_9402	GRAP2	1	Pooled_Immune
ncbi_3937	LCP2	1	Pooled_Immune
ncbi_7454	WAS	1	Pooled_Immune
ncbi_2534	FYN	1	Pooled_Immune
ncbi_3718	JAK3	1	Pooled_Immune
ncbi_7128	TNFAIP3	1	Pooled_Immune
ncbi_2208	FCER2	1	Pooled_Immune
ncbi_6197	RPS6KA3	1	Pooled_Immune
ncbi_3977	LIFR	1	Pooled_Immune
ncbi_7297	TYK2	1	Pooled_Immune
ncbi_3716	JAK1	1	Pooled_Immune
ncbi_489	ATP2A3	1	Pooled_Immune
ncbi_3065	HDAC1	1	Pooled_Immune
ncbi_7456	WIPF1	1	Pooled_Immune
ncbi_1729	DIAPH1	1	Pooled_Immune
ncbi_6357	CCL13	1	Pooled_Immune
ncbi_5330	PLCB2	1	Pooled_Immune
ncbi_6354	CCL7	1	Pooled_Immune
ncbi_925	CD8A	1	Pooled_Immune
ncbi_3560	IL2RB	1	Pooled_Immune
ncbi_3561	IL2RG	1	Pooled_Immune
ncbi_3683	ITGAL	1	Pooled_Immune
ncbi_3805	KIR2DL4	1	Pooled_Immune
ncbi_10666	CD226	1	Pooled_Immune
ncbi_3385	ICAM3	1	Pooled_Immune
ncbi_969	CD69	1	Pooled_Immune
ncbi_3563	IL3RA	1	Pooled_Immune
ncbi_259197	NCR3	1	Pooled_Immune
ncbi_3811	KIR3DL1	1	Pooled_Immune
ncbi_29999	FSCN3	1	Pooled_Immune
ncbi_7305	TYROBP	1	Pooled_Immune
ncbi_8837	CFLAR	1	Pooled_Immune
ncbi_57097	PARP11	1	Pooled_Immune
ncbi_10039	PARP3	1	Pooled_Immune
ncbi_56829	ZC3HAV1	1	Pooled_Immune
ncbi_143	PARP4	1	Pooled_Immune
ncbi_8718	TNFRSF25	1	Pooled_Immune
ncbi_9966	TNFSF15	1	Pooled_Immune
ncbi_54956	PARP16	1	Pooled_Immune
ncbi_8743	TNFSF10	1	Pooled_Immune
ncbi_56965	PARP6	1	Pooled_Immune
ncbi_6775	STAT4	1	Pooled_Immune
ncbi_3394	IRF8	1	Pooled_Immune
ncbi_9235	IL32	1	Pooled_Immune
ncbi_23228	PLCL2	1	Pooled_Immune
ncbi_909	CD1A	1	Pooled_Immune
ncbi_5521	PPP2R2B	1	Pooled_Immune
ncbi_5501	PPP1CC	1	Pooled_Immune
ncbi_1997	ELF1	1	Pooled_Immune
ncbi_5573	PRKAR1A	1	Pooled_Immune
ncbi_2099	ESR1	1	Pooled_Immune
ncbi_5527	PPP2R5C	1	Pooled_Immune
ncbi_1399	CRKL	1	Pooled_Immune
ncbi_5499	PPP1CA	1	Pooled_Immune
ncbi_8844	KSR1	1	Pooled_Immune
ncbi_2872	MKNK2	1	Pooled_Immune
ncbi_10971	YWHAQ	1	Pooled_Immune
ncbi_3676	ITGA4	1	Pooled_Immune
ncbi_5582	PRKCG	1	Pooled_Immune
ncbi_2000	ELF4	1	Pooled_Immune
ncbi_5058	PAK1	1	Pooled_Immune
ncbi_9542	NRG2	1	Pooled_Immune
ncbi_695	BTK	1	Pooled_Immune
ncbi_3055	HCK	1	Pooled_Immune
ncbi_1154	CISH	1	Pooled_Immune
ncbi_7850	IL1R2	1	Pooled_Immune
ncbi_3320	HSP90AA1	1	Pooled_Immune
ncbi_6881	TAF10	1	Pooled_Immune
ncbi_8148	TAF15	1	Pooled_Immune
ncbi_5469	MED1	1	Pooled_Immune
ncbi_2289	FKBP5	1	Pooled_Immune
ncbi_2967	GTF2H3	1	Pooled_Immune
ncbi_8850	KAT2B	1	Pooled_Immune
ncbi_6908	TBP	1	Pooled_Immune
ncbi_8648	NCOA1	1	Pooled_Immune
ncbi_6875	TAF4B	1	Pooled_Immune
ncbi_9282	MED14	1	Pooled_Immune
ncbi_9332	CD163	1	Pooled_Immune
ncbi_7329	UBE2I	1	Pooled_Immune
ncbi_3309	HSPA5	1	Pooled_Immune
ncbi_6595	SMARCA2	1	Pooled_Immune
ncbi_5435	POLR2F	1	Pooled_Immune
ncbi_6603	SMARCD2	1	Pooled_Immune
ncbi_27097	TAF5L	1	Pooled_Immune
ncbi_8807	IL18RAP	1	Pooled_Immune
ncbi_1230	CCR1	1	Pooled_Immune
ncbi_3594	IL12RB1	1	Pooled_Immune
ncbi_3659	IRF1	1	Pooled_Immune
ncbi_3595	IL12RB2	1	Pooled_Immune
ncbi_23210	JMJD6	1	Pooled_Immune
ncbi_6373	CXCL11	1	Pooled_Immune
ncbi_2919	CXCL1	1	Pooled_Immune
ncbi_23765	IL17RA	1	Pooled_Immune
ncbi_6374	CXCL5	1	Pooled_Immune
ncbi_3559	IL2RA	1	Pooled_Immune
ncbi_3662	IRF4	1	Pooled_Immune
ncbi_5243	ABCB1	1	Pooled_Immune
ncbi_292	SLC25A5	1	Pooled_Immune
ncbi_1468	SLC25A10	1	Pooled_Immune
ncbi_4599	MX1	1	Pooled_Immune
ncbi_4938	OAS1	1	Pooled_Immune
ncbi_3437	IFIT3	1	Pooled_Immune
ncbi_5771	PTPN2	1	Pooled_Immune
ncbi_5696	PSMB8	1	Pooled_Immune
ncbi_3434	IFIT1	1	Pooled_Immune
ncbi_3430	IFI35	1	Pooled_Immune
ncbi_8554	PIAS1	1	Pooled_Immune
ncbi_5770	PTPN1	1	Pooled_Immune
ncbi_7099	TLR4	1	Pooled_Immune
ncbi_5894	RAF1	1	Pooled_Immune
ncbi_811	CALR	1	Pooled_Immune
ncbi_5660	PSAP	1	Pooled_Immune
ncbi_382	ARF6	1	Pooled_Immune
ncbi_911	CD1C	1	Pooled_Immune
ncbi_643	CXCR5	1	Pooled_Immune
ncbi_5610	EIF2AK2	1	Pooled_Immune
ncbi_1380	CR2	1	Pooled_Immune
ncbi_51135	IRAK4	1	Pooled_Immune
ncbi_10333	TLR6	1	Pooled_Immune
ncbi_4068	SH2D1A	1	Pooled_Immune
ncbi_51744	CD244	1	Pooled_Immune
ncbi_3823	KLRC3	1	Pooled_Immune
ncbi_10859	LILRB1	1	Pooled_Immune
ncbi_3903	LAIR1	1	Pooled_Immune
ncbi_3820	KLRB1	1	Pooled_Immune
ncbi_27036	SIGLEC7	1	Pooled_Immune
ncbi_640	BLK	1	Pooled_Immune
ncbi_59339	PLEKHA2	1	Pooled_Immune
ncbi_4064	CD180	1	Pooled_Immune
ncbi_22809	ATF5	1	Pooled_Immune
ncbi_3708	ITPR1	1	Pooled_Immune
ncbi_5465	PPARA	1	Pooled_Immune
ncbi_10370	CITED2	1	Pooled_Immune
ncbi_9793	CKAP5	1	Pooled_Immune
ncbi_2769	GNA15	1	Pooled_Immune
ncbi_7182	NR2C2	1	Pooled_Immune
ncbi_51	ACOX1	1	Pooled_Immune
ncbi_2833	CXCR3	1	Pooled_Immune
ncbi_54509	RHOF	1	Pooled_Immune
ncbi_399	RHOH	1	Pooled_Immune
ncbi_7052	TGM2	1	Pooled_Immune
ncbi_10672	GNA13	1	Pooled_Immune
ncbi_9734	HDAC9	1	Pooled_Immune
ncbi_29851	ICOS	1	Pooled_Immune
ncbi_6891	TAP2	1	Pooled_Immune
ncbi_4261	CIITA	1	Pooled_Immune
ncbi_64421	DCLRE1C	1	Pooled_Immune
ncbi_100	ADA	1	Pooled_Immune
ncbi_7374	UNG	1	Pooled_Immune
ncbi_1536	CYBB	1	Pooled_Immune
ncbi_4689	NCF4	1	Pooled_Immune
ncbi_4688	NCF2	1	Pooled_Immune
ncbi_23048	FNBP1	1	Pooled_Immune
ncbi_387	RHOA	1	Pooled_Immune
ncbi_9111	NMI	1	Pooled_Immune
ncbi_2775	GNAO1	1	Pooled_Immune
ncbi_8809	IL18R1	1	Pooled_Immune
ncbi_3603	IL16	1	Pooled_Immune
ncbi_7855	FZD5	1	Pooled_Immune
ncbi_1054	CEBPG	1	Pooled_Immune
ncbi_51384	WNT16	1	Pooled_Immune
ncbi_9495	AKAP5	1	Pooled_Immune
ncbi_7514	XPO1	1	Pooled_Immune
ncbi_53944	CSNK1G1	1	Pooled_Immune
ncbi_51316	PLAC8	1	Pooled_Immune
ncbi_712	C1QA	1	Pooled_Immune
ncbi_4939	OAS2	1	Pooled_Immune
ncbi_4940	OAS3	1	Pooled_Immune
ncbi_834	CASP1	1	Pooled_Immune
ncbi_64127	NOD2	1	Pooled_Immune
ncbi_64581	CLEC7A	1	Pooled_Immune
ncbi_148022	TICAM1	1	Pooled_Immune
ncbi_7706	TRIM25	1	Pooled_Immune
ncbi_9047	SH2D2A	1	Pooled_Immune
ncbi_11184	MAP4K1	1	Pooled_Immune
ncbi_50488	MINK1	1	Pooled_Immune
ncbi_4149	MAX	1	Pooled_Immune
ncbi_6502	SKP2	1	Pooled_Immune
ncbi_5036	PA2G4	1	Pooled_Immune
ncbi_898	CCNE1	1	Pooled_Immune
ncbi_7027	TFDP1	1	Pooled_Immune
ncbi_55660	PRPF40A	1	Pooled_Immune
ncbi_971	CD72	1	Pooled_Immune
ncbi_27258	LSM3	1	Pooled_Immune
ncbi_5778	PTPN7	1	Pooled_Immune
ncbi_7294	TXK	1	Pooled_Immune
ncbi_10125	RASGRP1	1	Pooled_Immune
ncbi_50943	FOXP3	1	Pooled_Immune
ncbi_30009	TBX21	1	Pooled_Immune
ncbi_8567	MADD	1	Pooled_Immune
ncbi_10298	PAK4	1	Pooled_Immune
ncbi_842	CASP9	1	Pooled_Immune
ncbi_10010	TANK	1	Pooled_Immune
ncbi_840	CASP7	1	Pooled_Immune
ncbi_3551	IKBKB	1	Pooled_Immune
ncbi_7132	TNFRSF1A	1	Pooled_Immune
ncbi_998	CDC42	1	Pooled_Immune
ncbi_838	CASP5	1	Pooled_Immune
ncbi_3687	ITGAX	1	Pooled_Immune
ncbi_2268	FGR	1	Pooled_Immune
ncbi_7096	TLR1	1	Pooled_Immune
ncbi_5272	SERPINB9	1	Pooled_Immune
ncbi_5552	SRGN	1	Pooled_Immune
ncbi_4074	M6PR	1	Pooled_Immune
ncbi_3329	HSPD1	1	Pooled_Immune
ncbi_51703	ACSL5	1	Pooled_Immune
ncbi_55512	SMPD3	1	Pooled_Immune
ncbi_23305	ACSL6	1	Pooled_Immune
ncbi_2182	ACSL4	1	Pooled_Immune
ncbi_50852	TRAT1	1	Pooled_Immune
ncbi_10134	BCAP31	1	Pooled_Immune
ncbi_8685	MARCO	1	Pooled_Immune
ncbi_51435	SCARA3	1	Pooled_Immune
ncbi_6715	SRD5A1	1	Pooled_Immune
ncbi_26191	PTPN22	1	Pooled_Immune
ncbi_7013	TERF1	1	Pooled_Immune
ncbi_2533	FYB1	1	Pooled_Immune
ncbi_3028	HSD17B10	1	Pooled_Immune
ncbi_6999	TDO2	1	Pooled_Immune
ncbi_23498	HAAO	1	Pooled_Immune
ncbi_8942	KYNU	1	Pooled_Immune
ncbi_1962	EHHADH	1	Pooled_Immune
ncbi_8564	KMO	1	Pooled_Immune
ncbi_3030	HADHA	1	Pooled_Immune
ncbi_1029	CDKN2A	1	Pooled_Immune
ncbi_1874	E2F4	1	Pooled_Immune
ncbi_5933	RBL1	1	Pooled_Immune
ncbi_5698	PSMB9	1	Pooled_Immune
ncbi_6892	TAPBP	1	Pooled_Immune
ncbi_972	CD74	1	Pooled_Immune
ncbi_3140	MR1	1	Pooled_Immune
ncbi_57104	PNPLA2	1	Pooled_Immune
ncbi_4543	MTNR1A	1	Pooled_Immune
ncbi_5567	PRKACB	1	Pooled_Immune
ncbi_2771	GNAI2	1	Pooled_Immune
ncbi_4544	MTNR1B	1	Pooled_Immune
ncbi_9294	S1PR2	1	Pooled_Immune
ncbi_5720	PSME1	1	Pooled_Immune
ncbi_10197	PSME3	1	Pooled_Immune
ncbi_55081	IFT57	1	Pooled_Immune
ncbi_6390	SDHB	1	Pooled_Immune
ncbi_9491	PSMF1	1	Pooled_Immune
ncbi_9527	GOSR1	1	Pooled_Immune
ncbi_10915	TCERG1	1	Pooled_Immune
ncbi_506	ATP5F1B	1	Pooled_Immune
ncbi_1785	DNM2	1	Pooled_Immune
ncbi_22895	RPH3A	1	Pooled_Immune
ncbi_5433	POLR2D	1	Pooled_Immune
ncbi_837	CASP4	1	Pooled_Immune
ncbi_5430	POLR2A	1	Pooled_Immune
ncbi_2744	GLS	1	Pooled_Immune
ncbi_9611	NCOR1	1	Pooled_Immune
ncbi_708	C1QBP	1	Pooled_Immune
ncbi_6789	STK4	1	Pooled_Immune
ncbi_1593	CYP27A1	1	Pooled_Immune
ncbi_6402	SELL	1	Pooled_Immune
ncbi_6375	XCL1	1	Pooled_Immune
ncbi_6367	CCL22	1	Pooled_Immune
ncbi_64386	MMP25	1	Pooled_Immune
ncbi_4321	MMP12	1	Pooled_Immune
ncbi_4478	MSN	1	Pooled_Immune
ncbi_6363	CCL19	1	Pooled_Immune
ncbi_7295	TXN	1	Pooled_Immune
ncbi_994	CDC25B	1	Pooled_Immune
ncbi_7867	MAPKAPK3	1	Pooled_Immune
ncbi_1649	DDIT3	1	Pooled_Immune
ncbi_7283	TUBG1	1	Pooled_Immune
ncbi_84790	TUBA1C	1	Pooled_Immune
ncbi_203068	TUBB	1	Pooled_Immune
ncbi_7277	TUBA4A	1	Pooled_Immune
ncbi_1876	E2F6	1	Pooled_Immune
ncbi_11143	KAT7	1	Pooled_Immune
ncbi_2962	GTF2F1	1	Pooled_Immune
ncbi_5368	PNOC	1	Pooled_Immune
ncbi_3416	IDE	1	Pooled_Immune
ncbi_57105	CYSLTR2	1	Pooled_Immune
ncbi_5734	PTGER4	1	Pooled_Immune
ncbi_241	ALOX5AP	1	Pooled_Immune
ncbi_10800	CYSLTR1	1	Pooled_Immune
ncbi_1241	LTB4R	1	Pooled_Immune
ncbi_5729	PTGDR	1	Pooled_Immune
ncbi_10291	SF3A1	1	Pooled_Immune
ncbi_7343	UBTF	1	Pooled_Immune
ncbi_8503	PIK3R3	1	Pooled_Immune
ncbi_5291	PIK3CB	1	Pooled_Immune
ncbi_1869	E2F1	1	Pooled_Immune
ncbi_7157	TP53	1	Pooled_Immune
ncbi_5286	PIK3C2A	1	Pooled_Immune
ncbi_4193	MDM2	1	Pooled_Immune
ncbi_4869	NPM1	1	Pooled_Immune
ncbi_5925	RB1	1	Pooled_Immune
ncbi_26999	CYFIP2	1	Pooled_Immune
ncbi_5305	PIP4K2A	1	Pooled_Immune
ncbi_2005	ELK4	1	Pooled_Immune
ncbi_79837	PIP4K2C	1	Pooled_Immune
ncbi_10552	ARPC1A	1	Pooled_Immune
ncbi_286	ANK1	1	Pooled_Immune
ncbi_26051	PPP1R16B	1	Pooled_Immune
ncbi_5133	PDCD1	1	Pooled_Immune
ncbi_9110	MTMR4	1	Pooled_Immune
ncbi_5795	PTPRJ	1	Pooled_Immune
ncbi_23007	PLCH1	1	Pooled_Immune
ncbi_8732	RNGTT	1	Pooled_Immune
ncbi_64768	IPPK	1	Pooled_Immune
ncbi_2053	EPHX2	1	Pooled_Immune
ncbi_5800	PTPRO	1	Pooled_Immune
ncbi_995	CDC25C	1	Pooled_Immune
ncbi_993	CDC25A	1	Pooled_Immune
ncbi_54	ACP5	1	Pooled_Immune
ncbi_1892	ECHS1	1	Pooled_Immune
ncbi_1116	CHI3L1	1	Pooled_Immune
ncbi_2914	GRM4	1	Pooled_Immune
ncbi_894	CCND2	1	Pooled_Immune
ncbi_6790	AURKA	1	Pooled_Immune
ncbi_5727	PTCH1	1	Pooled_Immune
ncbi_5366	PMAIP1	1	Pooled_Immune
ncbi_4683	NBN	1	Pooled_Immune
ncbi_28996	HIPK2	1	Pooled_Immune
ncbi_9595	CYTIP	1	Pooled_Immune
ncbi_2633	GBP1	1	Pooled_Immune
ncbi_6696	SPP1	-1	Pooled_Immune
ncbi_4063	LY9	1	Pooled_Immune
ncbi_60489	APOBEC3G	1	Pooled_Immune
ncbi_1043	CD52	1	Pooled_Immune
ncbi_11151	CORO1A	1	Pooled_Immune
ncbi_3003	GZMK	1	Pooled_Immune
ncbi_27074	LAMP3	1	Pooled_Immune
ncbi_64108	RTP4	1	Pooled_Immune
ncbi_55008	HERC6	1	Pooled_Immune
ncbi_10964	IFI44L	1	Pooled_Immune
ncbi_51191	HERC5	1	Pooled_Immune
ncbi_91543	RSAD2	1	Pooled_Immune
ncbi_27299	ADAMDEC1	1	Pooled_Immune
ncbi_55601	DDX60	1	Pooled_Immune
ncbi_10866	HCP5	1	Pooled_Immune
ncbi_10346	TRIM22	1	Pooled_Immune
ncbi_3902	LAG3	1	Pooled_Immune
ncbi_22797	TFEC	1	Pooled_Immune
ncbi_2550	GABBR1	1	Pooled_Immune
ncbi_1075	CTSC	1	Pooled_Immune
ncbi_1890	TYMP	1	Pooled_Immune
ncbi_10875	FGL2	1	Pooled_Immune
ncbi_962	CD48	1	Pooled_Immune
ncbi_5026	P2RX5	1	Pooled_Immune
ncbi_5296	PIK3R2	1	Pooled_Immune
ncbi_7805	LAPTM5	1	Pooled_Immune
ncbi_51513	ETV7	1	Pooled_Immune
ncbi_24138	IFIT5	1	Pooled_Immune
ncbi_11118	BTN3A2	1	Pooled_Immune
ncbi_3059	HCLS1	1	Pooled_Immune
ncbi_6398	SECTM1	1	Pooled_Immune
ncbi_10261	IGSF6	1	Pooled_Immune
ncbi_1880	GPR183	1	Pooled_Immune
ncbi_26034	IPCEF1	1	Pooled_Immune
ncbi_29887	SNX10	1	Pooled_Immune
ncbi_684	BST2	1	Pooled_Immune
ncbi_55337	SHFL	1	Pooled_Immune
ncbi_51237	MZB1	1	Pooled_Immune
ncbi_23564	DDAH2	-1	Pooled_Immune
ncbi_23547	LILRA4	1	Pooled_Immune
ncbi_10148	EBI3	1	Pooled_Immune
ncbi_2745	GLRX	1	Pooled_Immune
ncbi_51816	ADA2	1	Pooled_Immune
ncbi_4218	RAB8A	1	Pooled_Immune
ncbi_1942	EFNA1	-1	Pooled_Immune
ncbi_9985	REC8	1	Pooled_Immune
ncbi_6772	STAT1	1	Pooled_Interferon
ncbi_10379	IRF9	1	Pooled_Interferon
ncbi_3569	IL6	1	Pooled_Interferon
ncbi_8517	IKBKG	1	Pooled_Interferon
ncbi_3433	IFIT2	1	Pooled_Interferon
ncbi_79132	DHX58	1	Pooled_Interferon
ncbi_5300	PIN1	1	Pooled_Interferon
ncbi_6773	STAT2	1	Pooled_Interferon
ncbi_3445	IFNA8	1	Pooled_Interferon
ncbi_103	ADAR	1	Pooled_Interferon
ncbi_8772	FADD	1	Pooled_Interferon
ncbi_3661	IRF3	1	Pooled_Interferon
ncbi_3665	IRF7	1	Pooled_Interferon
ncbi_7187	TRAF3	1	Pooled_Interferon
ncbi_23586	DDX58	1	Pooled_Interferon
ncbi_10010	TANK	1	Pooled_Interferon
ncbi_29110	TBK1	1	Pooled_Interferon
ncbi_6300	MAPK12	1	Pooled_Interferon
ncbi_3446	IFNA10	1	Pooled_Interferon
ncbi_5970	RELA	1	Pooled_Interferon
ncbi_356	FASLG	1	Pooled_Interferon
ncbi_915	CD3D	1	Pooled_Interferon
ncbi_3107	HLA-C	1	Pooled_Interferon
ncbi_3106	HLA-B	1	Pooled_Interferon
ncbi_3002	GZMB	1	Pooled_Interferon
ncbi_3105	HLA-A	1	Pooled_Interferon
ncbi_840	CASP7	1	Pooled_Interferon
ncbi_836	CASP3	1	Pooled_Interferon
ncbi_567	B2M	1	Pooled_Interferon
ncbi_917	CD3G	1	Pooled_Interferon
ncbi_355	FAS	1	Pooled_Interferon
ncbi_841	CASP8	1	Pooled_Interferon
ncbi_8743	TNFSF10	1	Pooled_Interferon
ncbi_9020	MAP3K14	1	Pooled_Interferon
ncbi_9966	TNFSF15	1	Pooled_Interferon
ncbi_843	CASP10	1	Pooled_Interferon
ncbi_4000	LMNA	1	Pooled_Interferon
ncbi_330	BIRC3	1	Pooled_Interferon
ncbi_57097	PARP11	1	Pooled_Interferon
ncbi_7186	TRAF2	1	Pooled_Interferon
ncbi_60	ACTB	1	Pooled_Interferon
ncbi_8717	TRADD	1	Pooled_Interferon
ncbi_8795	TNFRSF10B	1	Pooled_Interferon
ncbi_8718	TNFRSF25	1	Pooled_Interferon
ncbi_7132	TNFRSF1A	1	Pooled_Interferon
ncbi_6709	SPTAN1	1	Pooled_Interferon
ncbi_56829	ZC3HAV1	1	Pooled_Interferon
ncbi_3434	IFIT1	1	Pooled_Interferon
ncbi_3437	IFIT3	1	Pooled_Interferon
ncbi_8651	SOCS1	1	Pooled_Interferon
ncbi_5696	PSMB8	1	Pooled_Interferon
ncbi_3717	JAK2	1	Pooled_Interferon
ncbi_4599	MX1	1	Pooled_Interferon
ncbi_3659	IRF1	1	Pooled_Interferon
ncbi_3430	IFI35	1	Pooled_Interferon
ncbi_8554	PIAS1	1	Pooled_Interferon
ncbi_6352	CCL5	1	Pooled_Interferon
ncbi_6373	CXCL11	1	Pooled_Interferon
ncbi_1230	CCR1	1	Pooled_Interferon
ncbi_2833	CXCR3	1	Pooled_Interferon
ncbi_3600	IL15	1	Pooled_Interferon
ncbi_6347	CCL2	1	Pooled_Interferon
ncbi_3553	IL1B	1	Pooled_Interferon
ncbi_5610	EIF2AK2	1	Pooled_Interferon
ncbi_7098	TLR3	1	Pooled_Interferon
ncbi_5608	MAP2K6	1	Pooled_Interferon
ncbi_6041	RNASEL	1	Pooled_Interferon
ncbi_6885	MAP3K7	1	Pooled_Interferon
ncbi_7706	TRIM25	1	Pooled_Interferon
ncbi_9530	BAG4	1	Pooled_Interferon
ncbi_23498	HAAO	1	Pooled_Interferon
ncbi_8942	KYNU	1	Pooled_Interferon
ncbi_5770	PTPN1	1	Pooled_Interferon
ncbi_5777	PTPN6	1	Pooled_Interferon
ncbi_6776	STAT5A	1	Pooled_Interferon
ncbi_9021	SOCS3	1	Pooled_Interferon
ncbi_30837	SOCS7	1	Pooled_Interferon
ncbi_2688	GH1	1	Pooled_Interferon
ncbi_3383	ICAM1	1	Pooled_Interferon
ncbi_5552	SRGN	1	Pooled_Interferon
ncbi_10964	IFI44L	1	Pooled_Interferon
ncbi_4938	OAS1	1	Pooled_Interferon
ncbi_91543	RSAD2	1	Pooled_Interferon
ncbi_10561	IFI44	1	Pooled_Interferon
ncbi_4939	OAS2	1	Pooled_Interferon
ncbi_55008	HERC6	1	Pooled_Interferon
ncbi_3429	IFI27	1	Pooled_Interferon
ncbi_5359	PLSCR1	1	Pooled_Interferon
ncbi_9246	UBE2L6	1	Pooled_Interferon
ncbi_4940	OAS3	1	Pooled_Interferon
ncbi_51191	HERC5	1	Pooled_Interferon
ncbi_3965	LGALS9	1	Pooled_Interferon
ncbi_5698	PSMB9	1	Pooled_Interferon
ncbi_24138	IFIT5	1	Pooled_Interferon
ncbi_684	BST2	1	Pooled_Interferon
ncbi_10346	TRIM22	1	Pooled_Interferon
ncbi_3959	LGALS3BP	1	Pooled_Interferon
ncbi_54809	SAMD9	1	Pooled_Interferon
ncbi_9111	NMI	1	Pooled_Interferon
ncbi_6672	SP100	1	Pooled_Interferon
ncbi_8542	APOL1	1	Pooled_Interferon
ncbi_55337	SHFL	1	Pooled_Interferon
ncbi_55601	DDX60	1	Pooled_Interferon
ncbi_2633	GBP1	1	Pooled_Interferon
ncbi_3428	IFI16	1	Pooled_Interferon
ncbi_27074	LAMP3	1	Pooled_Interferon
ncbi_51056	LAP3	1	Pooled_Interferon
ncbi_8638	OASL	1	Pooled_Interferon
ncbi_5371	PML	1	Pooled_Interferon
ncbi_64108	RTP4	1	Pooled_Interferon
ncbi_6614	SIGLEC1	1	Pooled_Interferon
ncbi_3431	SP110	1	Pooled_Interferon
ncbi_6737	TRIM21	1	Pooled_Interferon
ncbi_85363	TRIM5	1	Pooled_Interferon
ncbi_54739	XAF1	1	Pooled_Interferon
ncbi_3831	KLC1	1	Pooled_Fibrosis
ncbi_1944	EFNA3	1	Pooled_Fibrosis
ncbi_2736	GLI2	1	Pooled_Fibrosis
ncbi_5530	PPP3CA	1	Pooled_Fibrosis
ncbi_7422	VEGFA	1	Pooled_Fibrosis
ncbi_5154	PDGFA	1	Pooled_Fibrosis
ncbi_2737	GLI3	1	Pooled_Fibrosis
ncbi_9353	SLIT2	1	Pooled_Fibrosis
ncbi_1942	EFNA1	1	Pooled_Fibrosis
ncbi_10505	SEMA4F	1	Pooled_Fibrosis
ncbi_627	BDNF	1	Pooled_Fibrosis
ncbi_3673	ITGA2	1	Pooled_Fibrosis
ncbi_7482	WNT2B	1	Pooled_Fibrosis
ncbi_5998	RGS3	1	Pooled_Fibrosis
ncbi_5228	PGF	1	Pooled_Fibrosis
ncbi_11096	ADAMTS5	1	Pooled_Fibrosis
ncbi_8745	ADAM23	1	Pooled_Fibrosis
ncbi_10512	SEMA3C	1	Pooled_Fibrosis
ncbi_2515	ADAM2	1	Pooled_Fibrosis
ncbi_2042	EPHA3	1	Pooled_Fibrosis
ncbi_4634	MYL3	1	Pooled_Fibrosis
ncbi_223117	SEMA3D	1	Pooled_Fibrosis
ncbi_5155	PDGFB	1	Pooled_Fibrosis
ncbi_8633	UNC5C	1	Pooled_Fibrosis
ncbi_6383	SDC2	1	Pooled_Fibrosis
ncbi_84909	AOPEP	1	Pooled_Fibrosis
ncbi_219699	UNC5B	1	Pooled_Fibrosis
ncbi_2735	GLI1	1	Pooled_Fibrosis
ncbi_4908	NTF3	1	Pooled_Fibrosis
ncbi_9037	SEMA5A	1	Pooled_Fibrosis
ncbi_4319	MMP10	1	Pooled_Fibrosis
ncbi_22941	SHANK2	1	Pooled_Fibrosis
ncbi_7472	WNT2	1	Pooled_Fibrosis
ncbi_80310	PDGFD	1	Pooled_Fibrosis
ncbi_9509	ADAMTS2	1	Pooled_Fibrosis
ncbi_80031	SEMA6D	1	Pooled_Fibrosis
ncbi_23365	ARHGEF12	1	Pooled_Fibrosis
ncbi_4313	MMP2	1	Pooled_Fibrosis
ncbi_6586	SLIT3	1	Pooled_Fibrosis
ncbi_3678	ITGA5	1	Pooled_Fibrosis
ncbi_8997	KALRN	1	Pooled_Fibrosis
ncbi_4635	MYL4	1	Pooled_Fibrosis
ncbi_5921	RASA1	1	Pooled_Fibrosis
ncbi_2050	EPHB4	1	Pooled_Fibrosis
ncbi_8322	FZD4	1	Pooled_Fibrosis
ncbi_8829	NRP1	1	Pooled_Fibrosis
ncbi_2028	ENPEP	1	Pooled_Fibrosis
ncbi_652	BMP4	1	Pooled_Fibrosis
ncbi_8321	FZD1	1	Pooled_Fibrosis
ncbi_11174	ADAMTS6	1	Pooled_Fibrosis
ncbi_10398	MYL9	1	Pooled_Fibrosis
ncbi_7424	VEGFC	1	Pooled_Fibrosis
ncbi_5587	PRKD1	1	Pooled_Fibrosis
ncbi_649	BMP1	1	Pooled_Fibrosis
ncbi_3688	ITGB1	1	Pooled_Fibrosis
ncbi_8038	ADAM12	1	Pooled_Fibrosis
ncbi_4322	MMP13	1	Pooled_Fibrosis
ncbi_4320	MMP11	1	Pooled_Fibrosis
ncbi_6453	ITSN1	1	Pooled_Fibrosis
ncbi_4776	NFATC4	1	Pooled_Fibrosis
ncbi_4627	MYH9	1	Pooled_Fibrosis
ncbi_3710	ITPR3	1	Pooled_Fibrosis
ncbi_2982	GUCY1A1	1	Pooled_Fibrosis
ncbi_51196	PLCE1	1	Pooled_Fibrosis
ncbi_5334	PLCL1	1	Pooled_Fibrosis
ncbi_4626	MYH8	1	Pooled_Fibrosis
ncbi_23236	PLCB1	1	Pooled_Fibrosis
ncbi_115	ADCY9	1	Pooled_Fibrosis
ncbi_72	ACTG2	1	Pooled_Fibrosis
ncbi_4619	MYH1	1	Pooled_Fibrosis
ncbi_23164	MPRIP	1	Pooled_Fibrosis
ncbi_5138	PDE2A	1	Pooled_Fibrosis
ncbi_70	ACTC1	1	Pooled_Fibrosis
ncbi_4629	MYH11	1	Pooled_Fibrosis
ncbi_5136	PDE1A	1	Pooled_Fibrosis
ncbi_112	ADCY6	1	Pooled_Fibrosis
ncbi_4638	MYLK	1	Pooled_Fibrosis
ncbi_2977	GUCY1A2	1	Pooled_Fibrosis
ncbi_55811	ADCY10	1	Pooled_Fibrosis
ncbi_775	CACNA1C	1	Pooled_Fibrosis
ncbi_5592	PRKG1	1	Pooled_Fibrosis
ncbi_5153	PDE1B	1	Pooled_Fibrosis
ncbi_59	ACTA2	1	Pooled_Fibrosis
ncbi_5139	PDE3A	1	Pooled_Fibrosis
ncbi_8654	PDE5A	1	Pooled_Fibrosis
ncbi_776	CACNA1D	1	Pooled_Fibrosis
ncbi_89	ACTN3	1	Pooled_Fibrosis
ncbi_10580	SORBS1	1	Pooled_Fibrosis
ncbi_6925	TCF4	1	Pooled_Fibrosis
ncbi_6927	HNF1A	1	Pooled_Fibrosis
ncbi_81027	TUBB1	1	Pooled_Fibrosis
ncbi_7414	VCL	1	Pooled_Fibrosis
ncbi_87	ACTN1	1	Pooled_Fibrosis
ncbi_4233	MET	1	Pooled_Fibrosis
ncbi_1398	CRK	1	Pooled_Fibrosis
ncbi_4851	NOTCH1	1	Pooled_Fibrosis
ncbi_1499	CTNNB1	1	Pooled_Fibrosis
ncbi_207	AKT1	1	Pooled_Fibrosis
ncbi_7042	TGFB2	1	Pooled_Fibrosis
ncbi_5728	PTEN	1	Pooled_Fibrosis
ncbi_1000	CDH2	1	Pooled_Fibrosis
ncbi_659	BMPR2	1	Pooled_Fibrosis
ncbi_1495	CTNNA1	1	Pooled_Fibrosis
ncbi_4855	NOTCH4	1	Pooled_Fibrosis
ncbi_4008	LMO7	1	Pooled_Fibrosis
ncbi_55109	AGGF1	1	Pooled_Fibrosis
ncbi_4854	NOTCH3	1	Pooled_Fibrosis
ncbi_90	ACVR1	1	Pooled_Fibrosis
ncbi_2241	FER	1	Pooled_Fibrosis
ncbi_2260	FGFR1	1	Pooled_Fibrosis
ncbi_6591	SNAI2	1	Pooled_Fibrosis
ncbi_2246	FGF1	1	Pooled_Fibrosis
ncbi_9863	MAGI2	1	Pooled_Fibrosis
ncbi_7477	WNT7B	1	Pooled_Fibrosis
ncbi_2535	FZD2	1	Pooled_Fibrosis
ncbi_4087	SMAD2	1	Pooled_Fibrosis
ncbi_4092	SMAD7	1	Pooled_Fibrosis
ncbi_5170	PDPK1	1	Pooled_Fibrosis
ncbi_2261	FGFR3	1	Pooled_Fibrosis
ncbi_5290	PIK3CA	1	Pooled_Fibrosis
ncbi_2308	FOXO1	1	Pooled_Fibrosis
ncbi_4091	SMAD6	1	Pooled_Fibrosis
ncbi_2263	FGFR2	1	Pooled_Fibrosis
ncbi_4090	SMAD5	1	Pooled_Fibrosis
ncbi_5156	PDGFRA	1	Pooled_Fibrosis
ncbi_7043	TGFB3	1	Pooled_Fibrosis
ncbi_5159	PDGFRB	1	Pooled_Fibrosis
ncbi_3624	INHBA	1	Pooled_Fibrosis
ncbi_388	RHOB	1	Pooled_Fibrosis
ncbi_5747	PTK2	1	Pooled_Fibrosis
ncbi_5601	MAPK9	1	Pooled_Fibrosis
ncbi_8660	IRS2	1	Pooled_Fibrosis
ncbi_5595	MAPK3	1	Pooled_Fibrosis
ncbi_3725	JUN	1	Pooled_Fibrosis
ncbi_29984	RHOD	1	Pooled_Fibrosis
ncbi_5526	PPP2R5B	1	Pooled_Fibrosis
ncbi_7423	VEGFB	1	Pooled_Fibrosis
ncbi_4582	MUC1	1	Pooled_Fibrosis
ncbi_10488	CREB3	1	Pooled_Fibrosis
ncbi_55742	PARVA	1	Pooled_Fibrosis
ncbi_8471	IRS4	1	Pooled_Fibrosis
ncbi_4843	NOS2	1	Pooled_Fibrosis
ncbi_80895	ILKAP	1	Pooled_Fibrosis
ncbi_5743	PTGS2	1	Pooled_Fibrosis
ncbi_3611	ILK	1	Pooled_Fibrosis
ncbi_2335	FN1	1	Pooled_Fibrosis
ncbi_5518	PPP2R1A	1	Pooled_Fibrosis
ncbi_389	RHOC	1	Pooled_Fibrosis
ncbi_2318	FLNC	1	Pooled_Fibrosis
ncbi_55679	LIMS2	1	Pooled_Fibrosis
ncbi_7041	TGFB1I1	1	Pooled_Fibrosis
ncbi_3690	ITGB3	1	Pooled_Fibrosis
ncbi_10979	FERMT2	1	Pooled_Fibrosis
ncbi_3693	ITGB5	1	Pooled_Fibrosis
ncbi_6382	SDC1	1	Pooled_Fibrosis
ncbi_79148	MMP28	1	Pooled_Fibrosis
ncbi_4314	MMP3	1	Pooled_Fibrosis
ncbi_3339	HSPG2	1	Pooled_Fibrosis
ncbi_4035	LRP1	1	Pooled_Fibrosis
ncbi_4324	MMP15	1	Pooled_Fibrosis
ncbi_7078	TIMP3	1	Pooled_Fibrosis
ncbi_8434	RECK	1	Pooled_Fibrosis
ncbi_4323	MMP14	1	Pooled_Fibrosis
ncbi_4325	MMP16	1	Pooled_Fibrosis
ncbi_1272	CNTN1	1	Pooled_Fibrosis
ncbi_55534	MAML3	1	Pooled_Fibrosis
ncbi_5986	RFNG	1	Pooled_Fibrosis
ncbi_196403	DTX3	1	Pooled_Fibrosis
ncbi_5663	PSEN1	1	Pooled_Fibrosis
ncbi_3280	HES1	1	Pooled_Fibrosis
ncbi_23493	HEY2	1	Pooled_Fibrosis
ncbi_10207	PATJ	1	Pooled_Fibrosis
ncbi_9076	CLDN1	1	Pooled_Fibrosis
ncbi_8733	GPAA1	1	Pooled_Fibrosis
ncbi_6709	SPTAN1	1	Pooled_Fibrosis
ncbi_7074	TIAM1	1	Pooled_Fibrosis
ncbi_8573	CASK	1	Pooled_Fibrosis
ncbi_9218	VAPA	1	Pooled_Fibrosis
ncbi_9341	VAMP3	1	Pooled_Fibrosis
ncbi_8774	NAPG	1	Pooled_Fibrosis
ncbi_5010	CLDN11	1	Pooled_Fibrosis
ncbi_10652	YKT6	1	Pooled_Fibrosis
ncbi_64398	MPP5	1	Pooled_Fibrosis
ncbi_7082	TJP1	1	Pooled_Fibrosis
ncbi_7122	CLDN5	1	Pooled_Fibrosis
ncbi_8777	MPDZ	1	Pooled_Fibrosis
ncbi_9073	CLDN8	1	Pooled_Fibrosis
ncbi_58494	JAM2	1	Pooled_Fibrosis
ncbi_2250	FGF5	1	Pooled_Fibrosis
ncbi_3576	CXCL8	1	Pooled_Fibrosis
ncbi_2252	FGF7	1	Pooled_Fibrosis
ncbi_2258	FGF13	1	Pooled_Fibrosis
ncbi_7057	THBS1	1	Pooled_Fibrosis
ncbi_2324	FLT4	1	Pooled_Fibrosis
ncbi_3488	IGFBP5	1	Pooled_Fibrosis
ncbi_1292	COL6A2	1	Pooled_Fibrosis
ncbi_11278	KLF12	1	Pooled_Fibrosis
ncbi_1287	COL4A5	1	Pooled_Fibrosis
ncbi_1306	COL15A1	1	Pooled_Fibrosis
ncbi_26280	IL1RAPL2	1	Pooled_Fibrosis
ncbi_1316	KLF6	1	Pooled_Fibrosis
ncbi_1910	EDNRB	1	Pooled_Fibrosis
ncbi_1282	COL4A1	1	Pooled_Fibrosis
ncbi_284217	LAMA1	1	Pooled_Fibrosis
ncbi_3791	KDR	1	Pooled_Fibrosis
ncbi_1295	COL8A1	1	Pooled_Fibrosis
ncbi_1289	COL5A1	1	Pooled_Fibrosis
ncbi_81578	COL21A1	1	Pooled_Fibrosis
ncbi_1293	COL6A3	1	Pooled_Fibrosis
ncbi_1490	CCN2	1	Pooled_Fibrosis
ncbi_185	AGTR1	1	Pooled_Fibrosis
ncbi_1909	EDNRA	1	Pooled_Fibrosis
ncbi_1278	COL1A2	1	Pooled_Fibrosis
ncbi_1281	COL3A1	1	Pooled_Fibrosis
ncbi_1290	COL5A2	1	Pooled_Fibrosis
ncbi_5054	SERPINE1	1	Pooled_Fibrosis
ncbi_2165	F13B	1	Pooled_Fibrosis
ncbi_462	SERPINC1	1	Pooled_Fibrosis
ncbi_3053	SERPIND1	1	Pooled_Fibrosis
ncbi_5328	PLAU	1	Pooled_Fibrosis
ncbi_2149	F2R	1	Pooled_Fibrosis
ncbi_5627	PROS1	1	Pooled_Fibrosis
ncbi_5327	PLAT	1	Pooled_Fibrosis
ncbi_623	BDKRB1	1	Pooled_Fibrosis
ncbi_624	BDKRB2	1	Pooled_Fibrosis
ncbi_2162	F13A1	1	Pooled_Fibrosis
ncbi_2243	FGA	1	Pooled_Fibrosis
ncbi_2266	FGG	1	Pooled_Fibrosis
ncbi_80781	COL18A1	1	Pooled_Fibrosis
ncbi_5624	PROC	1	Pooled_Fibrosis
ncbi_50509	COL5A3	1	Pooled_Fibrosis
ncbi_4060	LUM	1	Pooled_Fibrosis
ncbi_1009	CDH11	1	Pooled_Fibrosis
ncbi_1296	COL8A2	1	Pooled_Fibrosis
ncbi_8076	MFAP5	1	Pooled_Fibrosis
ncbi_10631	POSTN	1	Pooled_Fibrosis
ncbi_4237	MFAP2	1	Pooled_Fibrosis
ncbi_306	ANXA3	1	Pooled_Fibrosis
ncbi_310	ANXA7	1	Pooled_Fibrosis
ncbi_1476	CSTB	1	Pooled_Fibrosis
ncbi_3491	CCN1	1	Pooled_Fibrosis
ncbi_3054	HCFC1	1	Pooled_Fibrosis
ncbi_3486	IGFBP3	1	Pooled_Fibrosis
ncbi_3909	LAMA3	1	Pooled_Fibrosis
ncbi_3918	LAMC2	1	Pooled_Fibrosis
ncbi_3964	LGALS8	1	Pooled_Fibrosis
ncbi_3998	LMAN1	1	Pooled_Fibrosis
ncbi_5351	PLOD1	1	Pooled_Fibrosis
ncbi_5352	PLOD2	1	Pooled_Fibrosis
ncbi_6282	S100A11	1	Pooled_Fibrosis
ncbi_6275	S100A4	1	Pooled_Fibrosis
ncbi_5269	SERPINB6	1	Pooled_Fibrosis
ncbi_5272	SERPINB9	1	Pooled_Fibrosis
ncbi_51384	WNT16	1	Pooled_Fibrosis
ncbi_4052	LTBP1	1	Pooled_Fibrosis
ncbi_8425	LTBP4	1	Pooled_Fibrosis
ncbi_301	ANXA1	1	Pooled_Fibrosis
ncbi_302	ANXA2	1	Pooled_Fibrosis
ncbi_7837	PXDN	1	Pooled_Fibrosis
ncbi_7052	TGM2	1	Pooled_Fibrosis
ncbi_311	ANXA11	1	Pooled_Fibrosis
ncbi_308	ANXA5	1	Pooled_Fibrosis
ncbi_3911	LAMA5	1	Pooled_Fibrosis
ncbi_3371	TNC	1	Pooled_Fibrosis
ncbi_7373	COL14A1	1	Pooled_Fibrosis
ncbi_2202	EFEMP1	1	Pooled_Fibrosis
ncbi_710	SERPING1	1	Pooled_Fibrosis
ncbi_7092	TLL1	1	Pooled_Fibrosis
ncbi_7093	TLL2	1	Pooled_Fibrosis
ncbi_22795	NID2	1	Pooled_Fibrosis
ncbi_2192	FBLN1	1	Pooled_Fibrosis
ncbi_1291	COL6A1	1	Pooled_Fibrosis
ncbi_10418	SPON1	1	Pooled_Fibrosis
ncbi_8404	SPARCL1	1	Pooled_Fibrosis
ncbi_5176	SERPINF1	1	Pooled_Fibrosis
ncbi_3910	LAMA4	1	Pooled_Fibrosis
ncbi_9358	ITGBL1	1	Pooled_Fibrosis
ncbi_1311	COMP	1	Pooled_Fibrosis
ncbi_633	BGN	1	Pooled_Fibrosis
ncbi_7060	THBS4	1	Pooled_Fibrosis
ncbi_6444	SGCD	1	Pooled_Fibrosis
ncbi_871	SERPINH1	1	Pooled_Fibrosis
ncbi_4162	MCAM	1	Pooled_Fibrosis
ncbi_3908	LAMA2	1	Pooled_Fibrosis
ncbi_2199	FBLN2	1	Pooled_Fibrosis
ncbi_2006	ELN	1	Pooled_Fibrosis
ncbi_38	ACAT1	1	Pooled_Cholesterol
ncbi_4597	MVD	1	Pooled_Cholesterol
ncbi_4598	MVK	1	Pooled_Cholesterol
ncbi_3157	HMGCS1	1	Pooled_Cholesterol
ncbi_3156	HMGCR	1	Pooled_Cholesterol
ncbi_5984	RFC4	1	Pooled_Cholesterol
ncbi_5983	RFC3	1	Pooled_Cholesterol
ncbi_2237	FEN1	1	Pooled_Cholesterol
ncbi_5982	RFC2	1	Pooled_Cholesterol
ncbi_5111	PCNA	1	Pooled_Cholesterol
ncbi_4292	MLH1	1	Pooled_Cholesterol
ncbi_6573	SLC19A1	1	Pooled_Cholesterol
ncbi_6117	RPA1	1	Pooled_Cholesterol
ncbi_4437	MSH3	1	Pooled_Cholesterol
ncbi_10682	EBP	1	Pooled_Cholesterol
ncbi_2222	FDFT1	1	Pooled_Cholesterol
ncbi_4047	LSS	1	Pooled_Cholesterol
ncbi_6713	SQLE	1	Pooled_Cholesterol
ncbi_1352	COX10	1	Pooled_Cholesterol
ncbi_5198	PFAS	1	Pooled_Cholesterol
ncbi_2618	GART	1	Pooled_Cholesterol
ncbi_1021	CDK6	1	Pooled_Cholesterol
ncbi_4176	MCM7	1	Pooled_Cholesterol
ncbi_6119	RPA3	1	Pooled_Cholesterol
ncbi_1017	CDK2	1	Pooled_Cholesterol
ncbi_4171	MCM2	1	Pooled_Cholesterol
ncbi_5001	ORC5	1	Pooled_Cholesterol
ncbi_11200	CHEK2	1	Pooled_Cholesterol
ncbi_4173	MCM4	1	Pooled_Cholesterol
ncbi_4999	ORC2	1	Pooled_Cholesterol
ncbi_4174	MCM5	1	Pooled_Cholesterol
ncbi_8318	CDC45	1	Pooled_Cholesterol
ncbi_1019	CDK4	1	Pooled_Cholesterol
ncbi_6821	SUOX	1	Pooled_Cholesterol
ncbi_10419	PRMT5	1	Pooled_Cholesterol
ncbi_2806	GOT2	1	Pooled_Cholesterol
ncbi_5096	PCCB	1	Pooled_Cholesterol
ncbi_29960	MRM2	1	Pooled_Cholesterol
ncbi_4144	MAT2A	1	Pooled_Cholesterol
ncbi_191	AHCY	1	Pooled_Cholesterol
ncbi_24140	FTSJ1	1	Pooled_Cholesterol
ncbi_50814	NSDHL	1	Pooled_Cholesterol
ncbi_1717	DHCR7	1	Pooled_Cholesterol
ncbi_1727	CYB5R3	1	Pooled_Cholesterol
ncbi_1718	DHCR24	1	Pooled_Cholesterol
ncbi_6307	MSMO1	1	Pooled_Cholesterol
ncbi_7108	TM7SF2	1	Pooled_Cholesterol
ncbi_3422	IDI1	1	Pooled_Cholesterol

### Sheet: FinGEO_stat
Module_id	Module_full_size	Module_subset_size	Module_subset_size_percent	expr_tcga_Pearson	expr_tcga_Spearman	expr_metabric_Pearson	expr_metabric_Spearman	Valid_modules
Gruosso2019_Immune	716	144	20.1117	0.93719	0.930428	0.94838	0.952134	FALSE
Gruosso2019_Interferon	111	25	22.5225	0.956894	0.955965	0.959889	0.961621	TRUE
Gruosso2019_Cholesterol	49	10	20.4082	0.897532	0.902495	0.892666	0.883097	FALSE
Gruosso2019_Fibrosis	316	74	23.4177	0.955642	0.950853	0.944914	0.944893	FALSE
Hamy2016_Immune	26	6	23.0769	0.969654	0.967534	0.965568	0.957889	TRUE
Yang2018_Immune	17	6	35.2941	0.982436	0.983936	0.976376	0.975001	TRUE
Desmedt2008_STAT1	95	19	20	0.837435	0.835818	0.817333	0.804077	FALSE
Farmer2009_MX1	40	18	45	0.991508	0.992398	0.990004	0.990545	TRUE
Hamy2016_Interferon	11	6	54.5455	0.992218	0.991874	0.989693	0.988565	TRUE
Nirmal2018_Interferon	66	19	28.7879	0.98612	0.986493	0.985274	0.985052	TRUE
Hamy2016_Ecm	21	9	42.8571	0.990872	0.990774	0.985795	0.986255	TRUE
Naba2014_Ecmcore	55	28	50.9091	0.981183	0.979239	0.977262	0.974161	TRUE
Triulzi2013_Ecm	57	25	43.8596	0.992356	0.992664	0.982706	0.977947	TRUE
Ehmsen2019_Chol	8	5	62.5	0.917395	0.903852	0.930212	0.911176	FALSE
Kimbung2016_Chol	20	9	45	0.641083	0.601791	0.81656	0.78108	FALSE
Kuzu2016_Chol	7	3	42.8571	0.74404	0.746616	0.861993	0.852241	FALSE
Simigdala2016_Chol	8	4	50	0.860297	0.848146	0.862637	0.8436	FALSE
Sorrentino2014_Chol	9	5	55.5556	0.957468	0.956827	0.962604	0.962965	TRUE
Neutrophils	15	3	20	0.587667	0.587102	0.713684	0.753931	FALSE
Fibroblasts	8	5	62.5	0.981837	0.977762	0.975019	0.968638	TRUE

### Sheet: GEO_stat
Module_id	Module_full_size	Module_subset_size	Module_subset_size_percent	expr_tcga_Pearson	expr_tcga_Spearman	expr_metabric_Pearson	expr_metabric_Spearman	Valid_modules
Gruosso2019_Immune	716	493	68.8547	0.998059	0.997968	0.995875	0.994936	TRUE
Gruosso2019_Interferon	111	80	72.0721	0.991978	0.991328	0.986988	0.982556	TRUE
Gruosso2019_Cholesterol	49	41	83.6735	0.990915	0.991303	0.991768	0.990547	TRUE
Gruosso2019_Fibrosis	316	231	73.1013	0.996729	0.996462	0.996583	0.996625	TRUE
Hamy2016_Immune	26	13	50	0.991622	0.991065	0.987018	0.985183	TRUE
Teschendorff2007_Immune	7	4	57.1429	0.995188	0.994834	0.993989	0.993805	TRUE
Yang2018_Immune	17	13	76.4706	0.997494	0.997498	0.995567	0.995037	TRUE
Desmedt2008_STAT1	95	73	76.8421	0.976303	0.974414	0.95908	0.950695	TRUE
Farmer2009_MX1	40	30	75	0.99535	0.995572	0.993978	0.99385	TRUE
Hamy2016_Interferon	11	8	72.7273	0.992445	0.992274	0.992272	0.990614	TRUE
Nirmal2018_Interferon	66	39	59.0909	0.996234	0.99611	0.995575	0.994331	TRUE
Hamy2016_Ecm	21	11	52.381	0.993934	0.993047	0.992946	0.992326	TRUE
Naba2014_Ecmcore	55	40	72.7273	0.99174	0.991231	0.985487	0.983089	TRUE
Triulzi2013_Ecm	57	41	71.9298	0.997899	0.997722	0.995737	0.995044	TRUE
Ehmsen2019_Chol	8	7	87.5	0.989146	0.987833	0.986388	0.98287	TRUE
Kimbung2016_Chol	20	16	80	0.800829	0.76921	0.892705	0.871307	FALSE
Kuzu2016_Chol	7	5	71.4286	0.950412	0.95251	0.937686	0.924439	FALSE
Simigdala2016_Chol	8	7	87.5	0.975274	0.970895	0.965391	0.960143	TRUE
Sorrentino2014_Chol	9	7	77.7778	0.9724	0.970896	0.980957	0.980769	TRUE
Tcell	16	10	62.5	0.996734	0.99683	0.997275	0.9958	TRUE
Cyto.Lymphocyte	9	3	33.3333	0.942945	0.935751	0.969144	0.960316	FALSE
B.Lineage	9	8	88.8889	1	1	1	1	TRUE
NK.Cells	9	4	44.4444	0.956268	0.948469	0.940676	0.886658	FALSE
Monocytic.Lineage	7	5	71.4286	0.985194	0.983481	0.969643	0.967474	TRUE
Myeloid.Dendritic	6	3	50	0.985113	0.986269	0.974122	0.970666	TRUE
Neutrophils	15	10	66.6667	0.852527	0.838547	0.889006	0.866689	FALSE
Endothelial	33	22	66.6667	0.99136	0.990733	0.988421	0.982042	TRUE
Fibroblasts	8	6	75	0.990409	0.990153	0.980632	0.977341	TRUE

### Sheet: README
Tab name	Description
Original_module	Original gene module extracted from published studies.
Module_extraction	Published gene module references and module extraction details.
FinGEO_subset	FinGEO gene module subsets representing immune, interferon, fibrosis, and cholesterol gene modules.
GEO_subset	GEO gene module subsets representing immune, interferon, fibrosis, and cholesterol gene modules.
FinGEO_stat	Gene module validation statistics for FinGEO module subsets.
GEO_stat	Gene module validation statistics for GEO module subsets.
FinGEO_stat/GEO_stat column descriptions
Column_name	Description
Module_id	Module name
Module_full_size	Original size of module extracted
Module_subset_size	Module subset size
Module_subset_size_percent	Module subset size proportion according to orginal size
expr_tcga_Pearson	Original to subset module Pearson correlation from TCGA dataset
expr_tcga_Spearman	Original to subset module Spearman correlation from TCGA dataset
expr_metabric_Pearson	Original to subset module Pearson correlation from Metabric dataset
expr_metabric_Spearman	Original to subset module Spearman correlation from Metabric dataset
Valid_modules	Reliable modules = 1
Original_module/FinGEO_subset/GEO_subset column descriptions
Column_name	Description
Ncbi_gene_id	NCBI gene id
Hugo_gene_symbol	HUGO gene symbol
Direction	Direction of association with the phenotype in question
Module_id2	Module id cleaned
Module_extraction
Column_name	Description
Module_id	Module id
Module_id2	Module id cleaned
Author_year	First author and year of publicatuion
Pubmed_id	Pubmed id
Module_extraction_details	Module extraction details
